# The unified proposal for classification of human respiratory syncytial virus below the subgroup level

**DOI:** 10.1101/2024.02.13.24302237

**Authors:** Stephanie Goya, Christopher Ruis, Richard A. Neher, Adam Meijer, Ammar Aziz, Angie S. Hinrichs, Anne von Gottberg, Cornelius Roemer, Daniel G. Amoako, Dolores Acuña, Jakob McBroome, James R. Otieno, Jinal N. Bhiman, Josie Everatt, Juan C. Muñoz-Escalante, Kaat Ramaekers, Kate Duggan, Lance D. Presser, Laura Urbanska, Marietjie Venter, Nicole Wolter, Teresa C. T. Peret, Vahid Salimi, Varsha Potdar, Vítor Borges, Mariana Viegas

## Abstract

A globally implemented unified classification for human respiratory syncytial virus (HRSV) below the subgroup level remains elusive. Here, we formulate the global consensus of HRSV classification based on the challenges and limitations of our previous proposals and the future of genomic surveillance. From a high-quality dataset of 1,480 HRSV-A and 1,385 HRSV-B genomes submitted to NCBI and GISAID up to March 2023, we categorized HRSV-A/B sequences into lineages based on phylogenetic clades and amino acid markers. We defined 24 lineages within HRSV-A and 16 within HRSV-B, providing guidelines for prospective lineages definition. Our classification demonstrated robustness in its applicability to both complete and partial genomes. In addition, it allowed the observation of notable lineage replacements and the identification of lineages exclusively detected since the COVID-19 pandemic. We envision that this unified HRSV classification proposal will strengthen and facilitate HRSV molecular epidemiology on a global scale.

## Supplementary Table 1 for "The unified proposal for classification of human respiratory syncytial virus below the subgroup level"

### Sheet: HRSV-A
Supplementary Table 1. Genomes used for HRSV-A classification. GISAID or GenBank accession numbers, as appropriate, of the genomes used to define the phylogenetic classification of HRSV-A are indicated. The lineage assigned to each genome, the country and the year of collection are also indicated.
Lineage	NCBI/GISAID ID	Country of sample collection	Year of sample collection
A.1	EPI_ISL_15771591	USA	1994
A.1	EPI_ISL_15771598	USA	1995
A.1	EPI_ISL_15771603	USA	1995
A.1	EPI_ISL_15771609	USA	1995
A.1	MG642038	USA	1985
A.1	MG642060	USA	1980
A.1	MG642067	USA	1987
A.1	MG642069	USA	1985
A.1	MG642075	USA	1986
A.1	OK649589	USA	1994
A.1	OK649593	USA	1995
A.2.1.1	EPI_ISL_15752021	Brazil	2010
A.2.1.1	EPI_ISL_15752024	Brazil	2010
A.2.1.1	EPI_ISL_15752082	Brazil	2008
A.2.1.1	EPI_ISL_6494783	England	2014
A.2.1.1	EPI_ISL_6494911	England	2009
A.2.1.1	KF973325	USA	2002
A.2.1.1	KF973331	USA	2002
A.2.1.1	KF973334	USA	2002
A.2.1.1	KF973335	USA	2002
A.2.1.1	KF973338	USA	2002
A.2.1.1	KF973339	USA	2002
A.2.1.1	KF973340	USA	2002
A.2.1.1	KJ627649	USA	2001
A.2.1.1	KJ627654	USA	2002
A.2.1.1	KJ627662	USA	2003
A.2.1.1	KJ627666	USA	2003
A.2.1.1	KJ627668	USA	2003
A.2.1.1	KJ627714	USA	2003
A.2.1.1	KJ627716	USA	2003
A.2.1.1	KJ627717	USA	2001
A.2.1.1	KJ627719	USA	2004
A.2.1.1	KJ627720	USA	2004
A.2.1.1	KJ627721	USA	2004
A.2.1.1	KJ627729	USA	2003
A.2.1.1	MG027862	USA	2003
A.2.1.1	OK649606	Brazil	2008
A.2.1.1	OK649608	Brazil	2008
A.2.1.1	OK649617	Brazil	2008
A.2.1.1	OK649635	Brazil	2009
A.2.1.1	OK649637	Brazil	2009
A.2.1.1	OK649646	Brazil	2010
A.2.1.1	OK649649	Brazil	2010
A.2.1.1	OK649677	USA	2004
A.2.1	KJ627652	USA	2002
A.2.1	KJ627656	USA	2003
A.2.1	KJ627657	USA	2003
A.2.1	KJ627663	USA	2003
A.2.1	KJ627670	USA	2003
A.2.1	KJ627671	USA	2003
A.2.1	KJ627672	USA	2001
A.2.1	KJ627673	USA	2001
A.2.1	KJ627674	USA	2001
A.2.1	KJ627676	USA	2001
A.2.1	KJ627678	USA	2001
A.2.1	KJ627682	USA	2001
A.2.1	KJ627685	USA	2001
A.2.1	KJ627686	USA	2001
A.2.1	KJ627688	USA	2001
A.2.1	KJ627689	USA	2001
A.2.1	KJ627690	USA	2001
A.2.1	KJ627693	USA	2001
A.2.1	KJ627704	USA	2001
A.2.1	KJ627705	USA	2001
A.2.1	KJ627708	USA	2001
A.2.1	KJ627710	USA	2001
A.2.1	KJ627723	USA	2004
A.2.1	KJ627727	USA	2003
A.2.1	KJ627731	USA	2003
A.2.1	KJ627733	USA	2003
A.2.1	MZ221191	China	2014
A.2	EPI_ISL_15771604	USA	1995
A.2	EPI_ISL_15771611	USA	1995
A.2	EPI_ISL_15771615	USA	1993
A.2	KJ627695	USA	2001
A.2	MG642024	USA	1981
A.2	MG642028	USA	1980
A.2	MG642032	USA	1980
A.2	MG642040	USA	1980
A.2	MG642052	USA	1994
A.2	MG642055	USA	1990
A.2	MG642058	USA	1980
A.2	MG642061	USA	1994
A.2	MG642079	USA	1982
A.2	MG642083	USA	1987
A.3.1.1	EPI_ISL_6494784	England	2014
A.3.1.1	EPI_ISL_6494957	England	2012
A.3.1.1	EPI_ISL_6494960	England	2012
A.3.1.1	EPI_ISL_6494973	England	2012
A.3.1.1	EPI_ISL_6494975	England	2012
A.3.1.1	KJ627738	USA	2013
A.3.1.1	KY654506	Philippines	2012
A.3.1.1	KY654507	Philippines	2012
A.3.1.1	KY654508	Philippines	2012
A.3.1.1	KY654509	Philippines	2012
A.3.1.1	KY654510	Philippines	2012
A.3.1.1	MF001043	USA	2015
A.3.1.1	MF001049	USA	2015
A.3.1.1	MF001050	USA	2015
A.3.1.1	MF001051	USA	2015
A.3.1.1	MF001056	USA	2015
A.3.1.1	MH181899	Kenya	2013
A.3.1.1	MH181906	Kenya	2015
A.3.1.1	MN630097	USA	2016
A.3.1.1	OK649639	Brazil	2009
A.3.1.1	OK649640	Brazil	2009
A.3.1.1	OK649647	Brazil	2010
A.3.1.1	OK649680	USA	2012
A.3.1.1	ON237251	Argentina	2015
A.3.1.1	ON237255	Argentina	2015
A.3.1.1	ON237257	Argentina	2015
A.3.1	EPI_ISL_15752017	Kenya	2007
A.3.1	EPI_ISL_15752022	Brazil	2010
A.3.1	EPI_ISL_15752023	Brazil	2010
A.3.1	EPI_ISL_15752025	Brazil	2010
A.3.1	EPI_ISL_15752026	Brazil	2010
A.3.1	EPI_ISL_15752075	Brazil	2008
A.3.1	EPI_ISL_15752076	Brazil	2008
A.3.1	EPI_ISL_15752078	Brazil	2008
A.3.1	EPI_ISL_15752080	Brazil	2008
A.3.1	EPI_ISL_6494962	England	2012
A.3.1	EPI_ISL_6494977	England	2012
A.3.1	EPI_ISL_6494985	England	2013
A.3.1	KY654511	Philippines	2013
A.3.1	KY782635	China	2009
A.3.1	MF001041	USA	2015
A.3.1	MF001047	USA	2015
A.3.1	MF001052	USA	2015
A.3.1	MF001054	USA	2015
A.3.1	MH181878	Kenya	2011
A.3.1	MH181883	Kenya	2012
A.3.1	MH181902	Kenya	2013
A.3.1	MH181904	Kenya	2013
A.3.1	MH181905	Kenya	2014
A.3.1	MK109763	Jordan	2011
A.3.1	MK109772	Jordan	2011
A.3.1	MK109773	Jordan	2011
A.3.1	MK109774	Jordan	2011
A.3.1	MK109775	Jordan	2011
A.3.1	MK109776	Jordan	2011
A.3.1	MK109777	Jordan	2011
A.3.1	MK109785	Jordan	2010
A.3.1	MK109787	Jordan	2011
A.3.1	OK649603	Brazil	2008
A.3.1	OK649604	Brazil	2008
A.3.1	OK649605	Brazil	2008
A.3.1	OK649607	Brazil	2008
A.3.1	OK649609	Brazil	2008
A.3.1	OK649610	Brazil	2008
A.3.1	OK649611	Brazil	2008
A.3.1	OK649613	Brazil	2008
A.3.1	OK649615	Brazil	2008
A.3.1	OK649616	Brazil	2008
A.3.1	OK649618	Brazil	2008
A.3.1	OK649619	Brazil	2008
A.3.1	OK649620	Brazil	2008
A.3.1	OK649621	Brazil	2008
A.3.1	OK649622	Brazil	2008
A.3.1	OK649623	Brazil	2008
A.3.1	OK649624	Brazil	2008
A.3.1	OK649626	Brazil	2008
A.3.1	OK649628	Brazil	2008
A.3.1	OK649629	Brazil	2008
A.3.1	OK649630	Brazil	2008
A.3.1	OK649631	Brazil	2008
A.3.1	OK649632	Brazil	2008
A.3.1	OK649633	Brazil	2008
A.3.1	OK649634	Brazil	2008
A.3.1	OK649636	Brazil	2009
A.3.1	OK649638	Brazil	2009
A.3.1	OK649641	Brazil	2009
A.3.1	OK649643	Brazil	2010
A.3.1	OK649644	Brazil	2010
A.3.1	OK649645	Brazil	2010
A.3.1	OK649648	Brazil	2010
A.3.1	OK649650	Brazil	2010
A.3.1	OK649667	Kenya	2007
A.3	EPI_ISL_15752014	Kenya	2007
A.3	EPI_ISL_15752015	Kenya	2007
A.3	EPI_ISL_15752016	Kenya	2007
A.3	EPI_ISL_15752018	Kenya	2012
A.3	EPI_ISL_15752019	Kenya	2011
A.3	EPI_ISL_15752020	Kenya	2010
A.3	EPI_ISL_15752077	Brazil	2008
A.3	EPI_ISL_15752079	Brazil	2008
A.3	EPI_ISL_15752081	Brazil	2008
A.3	EPI_ISL_15771589	USA	1994
A.3	EPI_ISL_15771593	USA	1994
A.3	EPI_ISL_15771601	USA	1994
A.3	EPI_ISL_15771606	USA	1995
A.3	EPI_ISL_15820266	Canada	1995
A.3	EPI_ISL_15820267	Canada	1995
A.3	EPI_ISL_15820268	Canada	1995
A.3	KJ627647	USA	2001
A.3	MG642026	USA	1982
A.3	MG642030	USA	1988
A.3	MG642033	USA	1994
A.3	MG642034	USA	1985
A.3	MG642035	USA	1984
A.3	MG642050	USA	1994
A.3	MG642056	USA	1982
A.3	MG642063	USA	1982
A.3	MG642070	USA	1986
A.3	MG642071	USA	1984
A.3	MG642077	USA	1987
A.3	MG642080	USA	1994
A.3	MG642081	USA	1982
A.3	OK649612	Brazil	2008
A.3	OK649614	Brazil	2008
A.3	OK649625	Brazil	2008
A.3	OK649627	Brazil	2008
A.3	OK649642	Brazil	2010
A.3	OK649678	USA	2005
A.3	OK649679	USA	2005
A.D.1.1	EPI_ISL_11817021	Australia	2021
A.D.1.1	EPI_ISL_11817023	Australia	2021
A.D.1.1	EPI_ISL_11817025	Australia	2021
A.D.1.1	EPI_ISL_11817026	Australia	2021
A.D.1.1	EPI_ISL_11817036	Australia	2021
A.D.1.1	EPI_ISL_11817039	Australia	2021
A.D.1.1	EPI_ISL_11817041	Australia	2021
A.D.1.1	EPI_ISL_11817043	Australia	2021
A.D.1.1	EPI_ISL_11817046	Australia	2021
A.D.1.1	EPI_ISL_11817053	Australia	2021
A.D.1.1	EPI_ISL_11817061	Australia	2021
A.D.1.1	EPI_ISL_11817065	Australia	2021
A.D.1.1	EPI_ISL_11817069	Australia	2021
A.D.1.1	EPI_ISL_11817072	Australia	2021
A.D.1.1	EPI_ISL_11817075	Australia	2021
A.D.1.1	EPI_ISL_11817076	Australia	2021
A.D.1.1	EPI_ISL_11817078	Australia	2021
A.D.1.1	EPI_ISL_11817083	Australia	2021
A.D.1.1	EPI_ISL_11817092	Australia	2021
A.D.1.1	EPI_ISL_15774017	Australia	2021
A.D.1.1	EPI_ISL_15774021	Australia	2021
A.D.1.1	EPI_ISL_15774023	Australia	2021
A.D.1.1	EPI_ISL_15774024	Australia	2021
A.D.1.1	EPI_ISL_15774031	Australia	2021
A.D.1.1	EPI_ISL_15774043	Australia	2021
A.D.1.1	EPI_ISL_15774054	Australia	2021
A.D.1.1	EPI_ISL_15774062	Australia	2021
A.D.1.1	EPI_ISL_15774065	Australia	2021
A.D.1.1	EPI_ISL_15774066	Australia	2021
A.D.1.1	EPI_ISL_15774067	Australia	2021
A.D.1.1	EPI_ISL_15774068	Australia	2021
A.D.1.1	EPI_ISL_15774070	Australia	2021
A.D.1.2	EPI_ISL_15774056	Australia	2021
A.D.1.2	EPI_ISL_15774063	Australia	2021
A.D.1.2	OM857140	Australia	2021
A.D.1.2	OM857150	Australia	2020
A.D.1.2	OM857151	Australia	2020
A.D.1.2	OM857152	Australia	2020
A.D.1.2	OM857155	Australia	2020
A.D.1.2	OM857156	Australia	2020
A.D.1.2	OM857157	Australia	2020
A.D.1.2	OM857158	Australia	2020
A.D.1.2	OM857159	Australia	2020
A.D.1.2	OM857160	Australia	2020
A.D.1.2	OM857162	Australia	2020
A.D.1.2	OM857164	Australia	2020
A.D.1.2	OM857168	Australia	2020
A.D.1.2	OM857170	Australia	2020
A.D.1.2	OM857171	Australia	2020
A.D.1.2	OM857172	Australia	2020
A.D.1.2	OM857174	Australia	2020
A.D.1.2	OM857175	Australia	2021
A.D.1.2	OM857176	Australia	2020
A.D.1.2	OM857177	Australia	2021
A.D.1.2	OM857180	Australia	2020
A.D.1.2	OM857188	Australia	2021
A.D.1.2	OM857189	Australia	2021
A.D.1.2	OM857195	Australia	2021
A.D.1.2	OM857197	Australia	2021
A.D.1.2	OM857200	Australia	2020
A.D.1.3	EPI_ISL_11817020	Australia	2021
A.D.1.3	EPI_ISL_11817024	Australia	2021
A.D.1.3	EPI_ISL_11817027	Australia	2021
A.D.1.3	EPI_ISL_11817028	Australia	2021
A.D.1.3	EPI_ISL_11817030	Australia	2021
A.D.1.3	EPI_ISL_11817032	Australia	2021
A.D.1.3	EPI_ISL_11817038	Australia	2021
A.D.1.3	EPI_ISL_11817045	Australia	2021
A.D.1.3	EPI_ISL_11817049	Australia	2021
A.D.1.3	EPI_ISL_11817051	Australia	2021
A.D.1.3	EPI_ISL_11817056	Australia	2021
A.D.1.3	EPI_ISL_11817062	Australia	2021
A.D.1.3	EPI_ISL_11817066	Australia	2021
A.D.1.3	EPI_ISL_11817080	Australia	2021
A.D.1.3	EPI_ISL_11817082	Australia	2021
A.D.1.3	EPI_ISL_11817086	Australia	2021
A.D.1.3	EPI_ISL_11817088	Australia	2021
A.D.1.3	EPI_ISL_11817090	Australia	2021
A.D.1.3	EPI_ISL_11817091	Australia	2021
A.D.1.3	EPI_ISL_11817094	Australia	2021
A.D.1.3	EPI_ISL_11817095	Australia	2021
A.D.1.3	EPI_ISL_11817096	Australia	2021
A.D.1.3	EPI_ISL_11817097	Australia	2021
A.D.1.3	EPI_ISL_11817099	Australia	2021
A.D.1.3	EPI_ISL_11817100	Australia	2021
A.D.1.3	EPI_ISL_11817101	Australia	2021
A.D.1.3	EPI_ISL_11817102	Australia	2021
A.D.1.3	EPI_ISL_11817103	Australia	2021
A.D.1.3	EPI_ISL_11817104	Australia	2021
A.D.1.3	EPI_ISL_11817105	Australia	2021
A.D.1.3	EPI_ISL_11817106	Australia	2021
A.D.1.3	EPI_ISL_11817107	Australia	2021
A.D.1.3	EPI_ISL_11817108	Australia	2021
A.D.1.3	EPI_ISL_11817109	Australia	2021
A.D.1.3	EPI_ISL_15774011	Australia	2021
A.D.1.3	EPI_ISL_15774013	Australia	2021
A.D.1.3	EPI_ISL_15774015	Australia	2021
A.D.1.3	EPI_ISL_15774016	Australia	2021
A.D.1.3	EPI_ISL_15774018	Australia	2021
A.D.1.3	EPI_ISL_15774020	Australia	2021
A.D.1.3	EPI_ISL_15774022	Australia	2021
A.D.1.3	EPI_ISL_15774025	Australia	2021
A.D.1.3	EPI_ISL_15774029	Australia	2021
A.D.1.3	EPI_ISL_15774038	Australia	2021
A.D.1.3	EPI_ISL_15774042	Australia	2021
A.D.1.3	EPI_ISL_15774045	Australia	2021
A.D.1.3	EPI_ISL_15774046	Australia	2021
A.D.1.3	EPI_ISL_15774047	Australia	2021
A.D.1.3	EPI_ISL_15774049	Australia	2021
A.D.1.3	EPI_ISL_15774050	Australia	2021
A.D.1.3	EPI_ISL_15774058	Australia	2021
A.D.1.3	EPI_ISL_15774060	Australia	2021
A.D.1.3	EPI_ISL_15774064	Australia	2021
A.D.1.3	EPI_ISL_15896139	Australia	2022
A.D.1.3	EPI_ISL_15896141	Australia	2022
A.D.1.3	EPI_ISL_15896160	Australia	2022
A.D.1.3	EPI_ISL_15896172	Australia	2022
A.D.1.3	EPI_ISL_15896186	Australia	2022
A.D.1.3	EPI_ISL_15896202	Australia	2022
A.D.1.3	EPI_ISL_15896213	Australia	2022
A.D.1.3	EPI_ISL_16714760	Australia	2022
A.D.1.3	EPI_ISL_16714803	Australia	2022
A.D.1.3	EPI_ISL_16714810	Australia	2022
A.D.1.3	EPI_ISL_16959514	New Zealand	2021
A.D.1.3	EPI_ISL_16959522	New Zealand	2021
A.D.1.3	EPI_ISL_16959528	New Zealand	2021
A.D.1.3	EPI_ISL_16959530	New Zealand	2021
A.D.1.3	EPI_ISL_16959533	New Zealand	2021
A.D.1.3	EPI_ISL_16959542	New Zealand	2021
A.D.1.3	EPI_ISL_16959564	New Zealand	2021
A.D.1.3	EPI_ISL_16959598	New Zealand	2021
A.D.1.3	EPI_ISL_16959607	New Zealand	2021
A.D.1.3	EPI_ISL_16959608	New Zealand	2021
A.D.1.3	EPI_ISL_16959619	New Zealand	2021
A.D.1.3	EPI_ISL_16959625	New Zealand	2021
A.D.1.3	EPI_ISL_16959638	New Zealand	2021
A.D.1.3	EPI_ISL_16959639	New Zealand	2021
A.D.1.3	EPI_ISL_16959668	New Zealand	2021
A.D.1.3	EPI_ISL_16959670	New Zealand	2021
A.D.1.3	EPI_ISL_16959673	New Zealand	2021
A.D.1.3	EPI_ISL_16959676	New Zealand	2021
A.D.1.3	EPI_ISL_16959679	New Zealand	2021
A.D.1.3	EPI_ISL_16959680	New Zealand	2021
A.D.1.3	EPI_ISL_16959681	New Zealand	2021
A.D.1.3	EPI_ISL_16959685	New Zealand	2021
A.D.1.3	EPI_ISL_16959695	New Zealand	2021
A.D.1.3	EPI_ISL_16959711	New Zealand	2021
A.D.1.3	EPI_ISL_16959712	New Zealand	2021
A.D.1.3	EPI_ISL_16959725	New Zealand	2021
A.D.1.3	EPI_ISL_16959742	New Zealand	2021
A.D.1.3	EPI_ISL_16959766	New Zealand	2021
A.D.1.3	EPI_ISL_16959782	New Zealand	2021
A.D.1.3	EPI_ISL_16959783	New Zealand	2021
A.D.1.3	EPI_ISL_16959806	New Zealand	2021
A.D.1.3	EPI_ISL_16959818	New Zealand	2021
A.D.1.3	EPI_ISL_16959847	New Zealand	2021
A.D.1.3	EPI_ISL_16959849	New Zealand	2021
A.D.1.3	EPI_ISL_16959856	New Zealand	2021
A.D.1.3	EPI_ISL_16959858	New Zealand	2021
A.D.1.3	EPI_ISL_16959866	New Zealand	2021
A.D.1.3	EPI_ISL_16959918	New Zealand	2021
A.D.1.3	EPI_ISL_16959923	New Zealand	2021
A.D.1.3	EPI_ISL_16959926	New Zealand	2021
A.D.1.3	EPI_ISL_16959927	New Zealand	2021
A.D.1.3	EPI_ISL_16959960	New Zealand	2021
A.D.1.3	EPI_ISL_16959961	New Zealand	2021
A.D.1.3	EPI_ISL_16959970	New Zealand	2021
A.D.1.3	EPI_ISL_16959972	New Zealand	2021
A.D.1.3	EPI_ISL_16959976	New Zealand	2021
A.D.1.3	EPI_ISL_16959977	New Zealand	2021
A.D.1.3	EPI_ISL_16959978	New Zealand	2021
A.D.1.3	EPI_ISL_16959979	New Zealand	2021
A.D.1.3	EPI_ISL_16959980	New Zealand	2021
A.D.1.3	EPI_ISL_16959981	New Zealand	2021
A.D.1.3	EPI_ISL_16959997	New Zealand	2021
A.D.1.3	EPI_ISL_16959999	New Zealand	2021
A.D.1.3	EPI_ISL_16960003	New Zealand	2021
A.D.1.3	EPI_ISL_16960005	New Zealand	2021
A.D.1.3	EPI_ISL_16960010	New Zealand	2021
A.D.1.3	EPI_ISL_16960013	New Zealand	2021
A.D.1.3	EPI_ISL_16960024	New Zealand	2021
A.D.1.3	EPI_ISL_16960025	New Zealand	2021
A.D.1.3	EPI_ISL_16960026	New Zealand	2021
A.D.1.3	EPI_ISL_16960070	New Zealand	2021
A.D.1.3	EPI_ISL_16960071	New Zealand	2021
A.D.1.3	EPI_ISL_16960086	New Zealand	2021
A.D.1.3	EPI_ISL_16960118	New Zealand	2021
A.D.1.3	EPI_ISL_16960125	New Zealand	2021
A.D.1.3	EPI_ISL_16960130	New Zealand	2021
A.D.1.3	EPI_ISL_16960132	New Zealand	2021
A.D.1.3	EPI_ISL_17066784	Australia	2022
A.D.1.3	EPI_ISL_17066795	Australia	2022
A.D.1.3	EPI_ISL_17066813	Australia	2022
A.D.1.3	EPI_ISL_17066817	Australia	2022
A.D.1.3	EPI_ISL_17066821	Australia	2022
A.D.1.3	OM857213	Australia	2020
A.D.1.3	OM857214	Australia	2020
A.D.1.3	OM857215	Australia	2020
A.D.1.3	OM857216	Australia	2020
A.D.1.3	OM857218	Australia	2020
A.D.1.3	OM857220	Australia	2020
A.D.1.3	OM857222	Australia	2020
A.D.1.3	OM857223	Australia	2020
A.D.1.3	OM857224	Australia	2020
A.D.1.3	OM857225	Australia	2020
A.D.1.3	OM857226	Australia	2020
A.D.1.3	OM857227	Australia	2020
A.D.1.3	OM857228	Australia	2020
A.D.1.3	OM857229	Australia	2020
A.D.1.3	OM857230	Australia	2020
A.D.1.3	OM857231	Australia	2020
A.D.1.3	OM857232	Australia	2020
A.D.1.3	OM857233	Australia	2020
A.D.1.3	OM857234	Australia	2020
A.D.1.3	OM857235	Australia	2020
A.D.1.3	OM857236	Australia	2020
A.D.1.3	OM857237	Australia	2020
A.D.1.3	OM857239	Australia	2020
A.D.1.3	OM857240	Australia	2020
A.D.1.3	OM857241	Australia	2020
A.D.1.3	OM857242	Australia	2020
A.D.1.3	OM857243	Australia	2020
A.D.1.3	OM857244	Australia	2020
A.D.1.3	OM857245	Australia	2020
A.D.1.3	OM857248	Australia	2020
A.D.1.3	OM857249	Australia	2020
A.D.1.3	OM857250	Australia	2020
A.D.1.3	OM857251	Australia	2020
A.D.1.3	OM857252	Australia	2020
A.D.1.3	OM857253	Australia	2020
A.D.1.3	OM857254	Australia	2020
A.D.1.3	OM857255	Australia	2021
A.D.1.3	OM857256	Australia	2020
A.D.1.3	OM857257	Australia	2021
A.D.1.3	OM857258	Australia	2020
A.D.1.3	OM857259	Australia	2020
A.D.1.3	OM857260	Australia	2020
A.D.1.3	OM857261	Australia	2020
A.D.1.3	OM857262	Australia	2020
A.D.1.3	OM857263	Australia	2021
A.D.1.3	OM857264	Australia	2021
A.D.1.3	OM857265	Australia	2020
A.D.1.3	OM857267	Australia	2021
A.D.1.3	OM857270	Australia	2020
A.D.1.3	OM857271	Australia	2020
A.D.1.3	OM857273	Australia	2020
A.D.1.3	OM857274	Australia	2020
A.D.1.3	OM857275	Australia	2020
A.D.1.3	OM857276	Australia	2020
A.D.1.3	OM857277	Australia	2020
A.D.1.3	OM857279	Australia	2020
A.D.1.3	OM857280	Australia	2020
A.D.1.3	OM857281	Australia	2020
A.D.1.3	OM857282	Australia	2020
A.D.1.3	OM857283	Australia	2020
A.D.1.3	OM857285	Australia	2020
A.D.1.3	OM857286	Australia	2020
A.D.1.3	OM857288	Australia	2020
A.D.1.3	OM857289	Australia	2020
A.D.1.3	OM857291	Australia	2020
A.D.1.3	OM857292	Australia	2020
A.D.1.3	OM857293	Australia	2020
A.D.1.3	OM857294	Australia	2020
A.D.1.3	OM857295	Australia	2020
A.D.1.3	OM857296	Australia	2020
A.D.1.3	OM857297	Australia	2020
A.D.1.3	OM857298	Australia	2020
A.D.1.3	OM857299	Australia	2020
A.D.1.3	OM857301	Australia	2020
A.D.1.3	OM857302	Australia	2020
A.D.1.3	OM857303	Australia	2020
A.D.1.3	OM857304	Australia	2020
A.D.1.3	OM857306	Australia	2020
A.D.1.3	OM857307	Australia	2020
A.D.1.3	OM857308	Australia	2020
A.D.1.3	OM857309	Australia	2020
A.D.1.3	OM857311	Australia	2020
A.D.1.3	OM857312	Australia	2020
A.D.1.3	OM857313	Australia	2020
A.D.1.3	OM857315	Australia	2020
A.D.1.3	OM857316	Australia	2020
A.D.1.3	OM857317	Australia	2020
A.D.1.3	OM857318	Australia	2020
A.D.1.3	OM857319	Australia	2020
A.D.1.3	OM857320	Australia	2020
A.D.1.3	OM857321	Australia	2020
A.D.1.3	OM857322	Australia	2020
A.D.1.3	OM857323	Australia	2020
A.D.1.3	OM857324	Australia	2020
A.D.1.3	OM857325	Australia	2020
A.D.1.3	OM857326	Australia	2020
A.D.1.3	OM857330	Australia	2020
A.D.1.3	OM857331	Australia	2020
A.D.1.3	OM857332	Australia	2020
A.D.1.3	OM857333	Australia	2020
A.D.1.3	OM857334	Australia	2020
A.D.1.3	OM857335	Australia	2020
A.D.1.3	OM857336	Australia	2021
A.D.1.3	OM857337	Australia	2021
A.D.1.3	OM857338	Australia	2021
A.D.1.3	OM857340	Australia	2021
A.D.1.3	OM857341	Australia	2021
A.D.1.3	OM857342	Australia	2021
A.D.1.3	OM857343	Australia	2020
A.D.1.3	OM857344	Australia	2020
A.D.1.3	OM857345	Australia	2021
A.D.1.3	OM857346	Australia	2021
A.D.1.3	OM857347	Australia	2021
A.D.1.3	OM857350	Australia	2020
A.D.1.3	OM857351	Australia	2021
A.D.1.3	OM857352	Australia	2021
A.D.1.3	OM857353	Australia	2021
A.D.1.3	OM857354	Australia	2021
A.D.1.3	OM857355	Australia	2020
A.D.1.3	OM857356	Australia	2021
A.D.1.3	OM857358	Australia	2020
A.D.1.3	OM857359	Australia	2020
A.D.1.3	OM857360	Australia	2021
A.D.1.3	OM857362	Australia	2020
A.D.1.3	OM857363	Australia	2021
A.D.1	EPI_ISL_11055740	South Africa	2021
A.D.1	EPI_ISL_11055741	South Africa	2021
A.D.1	EPI_ISL_11055744	South Africa	2021
A.D.1	EPI_ISL_11055746	South Africa	2021
A.D.1	EPI_ISL_11055756	South Africa	2021
A.D.1	EPI_ISL_11055759	South Africa	2021
A.D.1	EPI_ISL_11055762	South Africa	2021
A.D.1	EPI_ISL_11817019	Australia	2021
A.D.1	EPI_ISL_11817071	Australia	2021
A.D.1	EPI_ISL_12529648	South Africa	2021
A.D.1	EPI_ISL_15055310	Argentina	2018
A.D.1	EPI_ISL_15055312	Argentina	2018
A.D.1	EPI_ISL_15055314	Argentina	2018
A.D.1	EPI_ISL_15055316	Argentina	2019
A.D.1	EPI_ISL_15055322	Argentina	2019
A.D.1	EPI_ISL_15055326	Argentina	2021
A.D.1	EPI_ISL_15120782	Morocco	2018
A.D.1	EPI_ISL_15774012	Australia	2021
A.D.1	EPI_ISL_15774026	Australia	2021
A.D.1	EPI_ISL_15774030	Australia	2021
A.D.1	EPI_ISL_15774032	Australia	2021
A.D.1	EPI_ISL_15774035	Australia	2021
A.D.1	EPI_ISL_15774039	Australia	2021
A.D.1	EPI_ISL_15774053	Australia	2021
A.D.1	EPI_ISL_15774059	Australia	2021
A.D.1	EPI_ISL_15896155	Australia	2022
A.D.1	EPI_ISL_16132341	USA	2022
A.D.1	EPI_ISL_16132345	USA	2022
A.D.1	EPI_ISL_16132360	USA	2022
A.D.1	EPI_ISL_16132369	USA	2022
A.D.1	EPI_ISL_16132376	USA	2022
A.D.1	EPI_ISL_16681271	USA	2022
A.D.1	EPI_ISL_16681309	USA	2022
A.D.1	EPI_ISL_16681323	USA	2022
A.D.1	EPI_ISL_16681337	USA	2022
A.D.1	EPI_ISL_16839033	Scotland	2022
A.D.1	EPI_ISL_16839034	Scotland	2022
A.D.1	EPI_ISL_16839037	Scotland	2022
A.D.1	EPI_ISL_16959973	New Zealand	2021
A.D.1	EPI_ISL_17089183	USA	2020
A.D.1	KY967363	USA	2015
A.D.1	LR699736	United Kingdom	2018
A.D.1	MZ151854	Russia	2020
A.D.1	MZ221198	China	2018
A.D.1	MZ515570	Spain	2019
A.D.1	MZ515571	United Kingdom	2020
A.D.1	MZ515573	United Kingdom	2020
A.D.1	MZ515583	Spain	2019
A.D.1	MZ515585	Spain	2018
A.D.1	MZ515597	United Kingdom	2019
A.D.1	MZ515614	United Kingdom	2020
A.D.1	MZ515628	Netherlands	2019
A.D.1	MZ515631	Netherlands	2019
A.D.1	MZ515640	Spain	2019
A.D.1	MZ515645	United Kingdom	2019
A.D.1	MZ515649	Netherlands	2019
A.D.1	MZ515652	United Kingdom	2018
A.D.1	MZ515685	United Kingdom	2018
A.D.1	MZ515688	Spain	2019
A.D.1	MZ515689	United Kingdom	2018
A.D.1	MZ515706	Spain	2020
A.D.1	MZ515717	Netherlands	2019
A.D.1	MZ515744	Netherlands	2019
A.D.1	MZ515755	United Kingdom	2018
A.D.1	MZ515773	Spain	2020
A.D.1	MZ515777	Spain	2019
A.D.1	MZ515784	United Kingdom	2019
A.D.1	MZ515789	Netherlands	2018
A.D.1	MZ515790	Netherlands	2019
A.D.1	MZ515803	Netherlands	2019
A.D.1	MZ515811	United Kingdom	2018
A.D.1	MZ515834	United Kingdom	2019
A.D.1	MZ515847	United Kingdom	2018
A.D.1	MZ515848	United Kingdom	2018
A.D.1	MZ515860	Spain	2019
A.D.1	MZ515864	United Kingdom	2019
A.D.1	MZ515907	United Kingdom	2019
A.D.1	MZ515911	United Kingdom	2019
A.D.1	MZ515929	United Kingdom	2018
A.D.1	MZ515931	Netherlands	2019
A.D.1	MZ515941	Spain	2019
A.D.1	MZ515945	Netherlands	2018
A.D.1	MZ515951	United Kingdom	2018
A.D.1	MZ515961	Spain	2020
A.D.1	MZ515963	Spain	2019
A.D.1	MZ515966	United Kingdom	2018
A.D.1	MZ515969	United Kingdom	2019
A.D.1	MZ515971	Netherlands	2019
A.D.1	MZ515984	Spain	2019
A.D.1	MZ515992	United Kingdom	2018
A.D.1	MZ516000	United Kingdom	2019
A.D.1	MZ516002	Spain	2019
A.D.1	MZ516008	United Kingdom	2018
A.D.1	MZ516011	Spain	2020
A.D.1	MZ516024	Netherlands	2019
A.D.1	MZ516029	United Kingdom	2019
A.D.1	MZ516031	Spain	2019
A.D.1	MZ516033	Spain	2020
A.D.1	MZ516040	United Kingdom	2019
A.D.1	MZ516047	Spain	2019
A.D.1	MZ516058	Netherlands	2017
A.D.1	MZ516068	Netherlands	2019
A.D.1	MZ516073	United Kingdom	2019
A.D.1	MZ516090	Netherlands	2019
A.D.1	MZ516120	Spain	2019
A.D.1	MZ516137	United Kingdom	2019
A.D.1	ON237313	Argentina	2017
A.D.1	ON237314	Argentina	2017
A.D.1	ON237316	Argentina	2017
A.D.1	ON237343	Argentina	2017
A.D.1	ON237344	Argentina	2017
A.D.1	ON237349	Argentina	2017
A.D.1	ON237350	Argentina	2017
A.D.1	ON237351	Argentina	2017
A.D.1	ON237358	Argentina	2017
A.D.1	OQ171909	USA	2022
A.D.1	OQ171919	USA	2022
A.D.1	OQ261747	Austria	2020
A.D.1	OQ261751	Austria	2022
A.D.2.1	MZ515651	Netherlands	2019
A.D.2.1	MZ515696	Netherlands	2019
A.D.2.1	MZ515701	Netherlands	2019
A.D.2.1	MZ515709	Netherlands	2020
A.D.2.1	MZ515766	Netherlands	2019
A.D.2.1	MZ515801	Netherlands	2019
A.D.2.1	MZ515859	Netherlands	2019
A.D.2.1	MZ515877	Netherlands	2019
A.D.2.1	MZ515898	Netherlands	2019
A.D.2.1	MZ516038	Netherlands	2019
A.D.2.1	MZ516080	Netherlands	2019
A.D.2.1	MZ516088	Netherlands	2019
A.D.2.1	MZ516132	Netherlands	2019
A.D.2.2.1	EPI_ISL_10954007	England	2017
A.D.2.2.1	EPI_ISL_412866	England	2017
A.D.2.2.1	LR699737	United Kingdom	2017
A.D.2.2.1	MZ515569	United Kingdom	2018
A.D.2.2.1	MZ515575	United Kingdom	2018
A.D.2.2.1	MZ515609	Spain	2019
A.D.2.2.1	MZ515804	Spain	2019
A.D.2.2.1	MZ515850	United Kingdom	2018
A.D.2.2.1	MZ515851	Spain	2018
A.D.2.2.1	MZ515887	Spain	2019
A.D.2.2.1	MZ515902	Spain	2018
A.D.2.2.1	MZ515909	United Kingdom	2018
A.D.2.2.1	MZ515921	United Kingdom	2018
A.D.2.2.1	MZ515956	Spain	2019
A.D.2.2.1	MZ516026	Netherlands	2019
A.D.2.2.1	MZ516028	United Kingdom	2018
A.D.2.2.1	MZ516044	Netherlands	2019
A.D.2.2.1	MZ516052	Spain	2019
A.D.2.2.1	ON237289	Argentina	2016
A.D.2.2.1	ON237294	Argentina	2016
A.D.2.2.1	ON237295	Argentina	2017
A.D.2.2	EPI_ISL_15120681	Morocco	2015
A.D.2.2	EPI_ISL_15120688	Morocco	2015
A.D.2.2	EPI_ISL_15120689	Morocco	2015
A.D.2.2	EPI_ISL_15120692	Morocco	2016
A.D.2.2	EPI_ISL_15120694	Morocco	2016
A.D.2.2	EPI_ISL_15120703	Morocco	2016
A.D.2.2	EPI_ISL_15120706	Morocco	2016
A.D.2.2	EPI_ISL_15120713	Morocco	2016
A.D.2.2	EPI_ISL_15120715	Morocco	2016
A.D.2.2	EPI_ISL_15120716	Morocco	2016
A.D.2.2	EPI_ISL_15120717	Morocco	2016
A.D.2.2	EPI_ISL_15120721	Morocco	2016
A.D.2.2	EPI_ISL_15120723	Morocco	2016
A.D.2.2	EPI_ISL_15120727	Morocco	2016
A.D.2.2	EPI_ISL_15120728	Morocco	2016
A.D.2.2	EPI_ISL_15120730	Morocco	2016
A.D.2.2	EPI_ISL_15120738	Morocco	2017
A.D.2.2	EPI_ISL_15120739	Morocco	2017
A.D.2.2	EPI_ISL_15120743	Morocco	2017
A.D.2.2	EPI_ISL_15120745	Morocco	2017
A.D.2.2	EPI_ISL_15120774	Morocco	2017
A.D.2.2	EPI_ISL_15120777	Morocco	2017
A.D.2.2	EPI_ISL_15120783	Morocco	2018
A.D.2.2	EPI_ISL_15120785	Morocco	2019
A.D.2.2	EPI_ISL_16905447	Morocco	2016
A.D.2.2	EPI_ISL_5522630	Cote dIvoire	2019
A.D.2.2	EPI_ISL_6174136	Cote dIvoire	2019
A.D.2.2	EPI_ISL_6494785	England	2014
A.D.2.2	EPI_ISL_6494800	England	2015
A.D.2.2	EPI_ISL_6494806	England	2015
A.D.2.2	EPI_ISL_6494809	England	2015
A.D.2.2	EPI_ISL_6494811	England	2016
A.D.2.2	EPI_ISL_6494821	England	2016
A.D.2.2	EPI_ISL_6494988	England	2013
A.D.2.2	EPI_ISL_6494993	England	2013
A.D.2.2	MH383066	Lebanon	2014
A.D.2.2	MH447958	Thailand	2016
A.D.2.2	MK749867	Nicaragua	2016
A.D.2.2	MK749886	Nicaragua	2016
A.D.2.2	MK749890	Nicaragua	2016
A.D.2.2	MK749893	Nicaragua	2016
A.D.2.2	MK749911	Nicaragua	2016
A.D.2.2	MK749917	Nicaragua	2016
A.D.2.2	MN630100	USA	2016
A.D.2.2	MZ515559	United Kingdom	2018
A.D.2.2	MZ515566	United Kingdom	2019
A.D.2.2	MZ515703	Netherlands	2018
A.D.2.2	MZ515740	Netherlands	2019
A.D.2.2	MZ515833	Netherlands	2018
A.D.2.2	MZ515835	Netherlands	2018
A.D.2.2	MZ515841	Netherlands	2019
A.D.2.2	MZ515852	Netherlands	2019
A.D.2.2	MZ515905	United Kingdom	2018
A.D.2.2	MZ515939	Netherlands	2017
A.D.2.2	MZ515985	Netherlands	2019
A.D.2.2	MZ516053	Netherlands	2018
A.D.2.2	MZ516072	United Kingdom	2019
A.D.2.2	MZ516108	Netherlands	2017
A.D.2.2	MZ516129	United Kingdom	2019
A.D.2.2	ON237253	Argentina	2015
A.D.2.2	ON237273	Argentina	2015
A.D.2.2	ON237297	Argentina	2017
A.D.2.2	ON237299	Argentina	2017
A.D.2.2	ON237300	Argentina	2017
A.D.2.2	ON237301	Argentina	2017
A.D.2.2	ON237302	Argentina	2017
A.D.2.2	ON237304	Argentina	2017
A.D.2.2	ON237305	Argentina	2017
A.D.2.2	ON237307	Argentina	2017
A.D.2.2	ON237310	Argentina	2017
A.D.2.2	ON237311	Argentina	2017
A.D.2.2	ON237315	Argentina	2017
A.D.2.2	ON237318	Argentina	2017
A.D.2.2	ON237321	Argentina	2017
A.D.2.2	ON237322	Argentina	2017
A.D.2.2	ON237323	Argentina	2017
A.D.2.2	ON237324	Argentina	2017
A.D.2.2	ON237325	Argentina	2017
A.D.2.2	ON237327	Argentina	2017
A.D.2.2	ON237333	Argentina	2017
A.D.2.2	ON237334	Argentina	2017
A.D.2.2	ON237335	Argentina	2017
A.D.2.2	ON237336	Argentina	2017
A.D.2.2	ON237338	Argentina	2017
A.D.2.2	ON237339	Argentina	2017
A.D.2.2	ON237340	Argentina	2017
A.D.2.2	ON237345	Argentina	2017
A.D.2.2	ON237356	Argentina	2017
A.D.2.2	ON237357	Argentina	2017
A.D.2	EPI_ISL_16839036	Scotland	2022
A.D.2	EPI_ISL_6494788	England	2014
A.D.2	EPI_ISL_6494796	England	2014
A.D.2	MK749912	Nicaragua	2015
A.D.2	MK749913	Nicaragua	2016
A.D.2	MZ515901	Netherlands	2019
A.D.2	ON237272	Argentina	2015
A.D.3.1	EPI_ISL_15896143	Australia	2022
A.D.3.1	EPI_ISL_15896144	Australia	2022
A.D.3.1	EPI_ISL_15896145	Australia	2022
A.D.3.1	EPI_ISL_15896148	Australia	2022
A.D.3.1	EPI_ISL_15896149	Australia	2022
A.D.3.1	EPI_ISL_15896151	Australia	2022
A.D.3.1	EPI_ISL_15896152	Australia	2022
A.D.3.1	EPI_ISL_15896158	Australia	2022
A.D.3.1	EPI_ISL_15896159	Australia	2022
A.D.3.1	EPI_ISL_15896162	Australia	2022
A.D.3.1	EPI_ISL_15896166	Australia	2022
A.D.3.1	EPI_ISL_15896167	Australia	2022
A.D.3.1	EPI_ISL_15896168	Australia	2022
A.D.3.1	EPI_ISL_15896169	Australia	2022
A.D.3.1	EPI_ISL_15896170	Australia	2022
A.D.3.1	EPI_ISL_15896171	Australia	2022
A.D.3.1	EPI_ISL_15896175	Australia	2022
A.D.3.1	EPI_ISL_15896176	Australia	2022
A.D.3.1	EPI_ISL_15896179	Australia	2022
A.D.3.1	EPI_ISL_15896181	Australia	2022
A.D.3.1	EPI_ISL_15896182	Australia	2022
A.D.3.1	EPI_ISL_15896183	Australia	2022
A.D.3.1	EPI_ISL_15896187	Australia	2022
A.D.3.1	EPI_ISL_15896188	Australia	2022
A.D.3.1	EPI_ISL_15896189	Australia	2022
A.D.3.1	EPI_ISL_15896194	Australia	2022
A.D.3.1	EPI_ISL_15896195	Australia	2022
A.D.3.1	EPI_ISL_15896198	Australia	2022
A.D.3.1	EPI_ISL_15896199	Australia	2022
A.D.3.1	EPI_ISL_15896203	Australia	2022
A.D.3.1	EPI_ISL_15896211	Australia	2022
A.D.3.1	EPI_ISL_15896218	Australia	2022
A.D.3.1	EPI_ISL_15896222	Australia	2022
A.D.3.1	EPI_ISL_15896234	Australia	2022
A.D.3.1	EPI_ISL_15896294	Australia	2022
A.D.3.1	EPI_ISL_16714745	Australia	2022
A.D.3.1	EPI_ISL_16714747	Australia	2022
A.D.3.1	EPI_ISL_16714749	Australia	2022
A.D.3.1	EPI_ISL_16714770	Australia	2022
A.D.3.1	EPI_ISL_16714780	Australia	2022
A.D.3.1	EPI_ISL_16714781	Australia	2022
A.D.3.1	EPI_ISL_16714786	Australia	2022
A.D.3.1	EPI_ISL_16714789	Australia	2022
A.D.3.1	EPI_ISL_16714791	Australia	2022
A.D.3.1	EPI_ISL_16714795	Australia	2022
A.D.3.1	EPI_ISL_16714797	Australia	2022
A.D.3.1	EPI_ISL_16714800	Australia	2022
A.D.3.1	EPI_ISL_16839035	Scotland	2022
A.D.3.1	EPI_ISL_17066776	Australia	2022
A.D.3.1	EPI_ISL_17066777	Australia	2022
A.D.3.1	EPI_ISL_17066788	Australia	2022
A.D.3.1	EPI_ISL_17066793	Australia	2022
A.D.3.1	EPI_ISL_17066802	Australia	2022
A.D.3.1	EPI_ISL_17066819	Australia	2022
A.D.3.1	EPI_ISL_17066824	Australia	2022
A.D.3.1	EPI_ISL_17066827	Australia	2022
A.D.3.1	EPI_ISL_17066828	Australia	2022
A.D.3.1	EPI_ISL_17066833	Australia	2022
A.D.3.1	EPI_ISL_17066834	Australia	2022
A.D.3	EPI_ISL_11055719	South Africa	2022
A.D.3	EPI_ISL_11055720	South Africa	2022
A.D.3	EPI_ISL_11055721	South Africa	2022
A.D.3	EPI_ISL_11055727	South Africa	2022
A.D.3	EPI_ISL_11055728	South Africa	2022
A.D.3	EPI_ISL_11055736	South Africa	2021
A.D.3	EPI_ISL_12870547	South Africa	2022
A.D.3	EPI_ISL_12870553	South Africa	2022
A.D.3	EPI_ISL_12970420	Philippines	2019
A.D.3	EPI_ISL_14039046	Uganda	2021
A.D.3	EPI_ISL_15896178	Australia	2022
A.D.3	EPI_ISL_16132332	USA	2022
A.D.3	EPI_ISL_16132340	USA	2022
A.D.3	EPI_ISL_16132344	USA	2022
A.D.3	EPI_ISL_16132349	USA	2022
A.D.3	EPI_ISL_16132356	USA	2022
A.D.3	EPI_ISL_16132364	USA	2022
A.D.3	EPI_ISL_16132378	USA	2022
A.D.3	EPI_ISL_16132391	USA	2022
A.D.3	EPI_ISL_16132394	USA	2022
A.D.3	EPI_ISL_16681183	USA	2022
A.D.3	EPI_ISL_16681311	USA	2022
A.D.3	EPI_ISL_16714774	Australia	2022
A.D.3	EPI_ISL_16714809	Australia	2022
A.D.3	EPI_ISL_17066831	Australia	2022
A.D.3	EPI_ISL_17104707	Cambodia	2021
A.D.3	EPI_ISL_6174135	Cote dIvoire	2019
A.D.3	EPI_ISL_6268619	China	2020
A.D.3	EPI_ISL_6268624	China	2021
A.D.3	MN306017	USA	2018
A.D.3	MN306029	USA	2019
A.D.3	MN306045	USA	2019
A.D.3	MN306048	USA	2019
A.D.3	MT422269	Russia	2019
A.D.3	MT422270	Russia	2019
A.D.3	MT422271	Russia	2019
A.D.3	MZ151852	Russia	2020
A.D.3	MZ151853	Russia	2020
A.D.3	MZ515555	United Kingdom	2019
A.D.3	MZ515619	Spain	2019
A.D.3	MZ515632	Netherlands	2018
A.D.3	MZ515647	United Kingdom	2018
A.D.3	MZ515666	United Kingdom	2020
A.D.3	MZ515668	United Kingdom	2019
A.D.3	MZ515679	United Kingdom	2020
A.D.3	MZ515692	Spain	2018
A.D.3	MZ515693	Spain	2020
A.D.3	MZ515723	United Kingdom	2019
A.D.3	MZ515731	Netherlands	2018
A.D.3	MZ515752	United Kingdom	2018
A.D.3	MZ515828	Netherlands	2018
A.D.3	MZ515854	United Kingdom	2019
A.D.3	MZ515882	United Kingdom	2018
A.D.3	MZ515910	United Kingdom	2019
A.D.3	MZ515923	United Kingdom	2019
A.D.3	MZ515928	United Kingdom	2019
A.D.3	MZ515993	United Kingdom	2020
A.D.3	MZ516017	United Kingdom	2019
A.D.3	MZ516023	United Kingdom	2020
A.D.3	MZ516027	United Kingdom	2019
A.D.3	MZ516039	Netherlands	2019
A.D.3	MZ516063	United Kingdom	2018
A.D.3	MZ516110	Netherlands	2018
A.D.3	MZ516112	United Kingdom	2019
A.D.3	OK500256	France	2021
A.D.3	ON152648	Russia	2021
A.D.3	OP890340	USA	2022
A.D.3	OQ261748	Austria	2021
A.D.4.1	EPI_ISL_11055715	South Africa	2021
A.D.4.1	EPI_ISL_11055716	South Africa	2021
A.D.4.1	EPI_ISL_11055717	South Africa	2021
A.D.4.1	EPI_ISL_11055718	South Africa	2022
A.D.4.1	EPI_ISL_11055735	South Africa	2021
A.D.4.1	EPI_ISL_11055737	South Africa	2021
A.D.4.1	EPI_ISL_11055738	South Africa	2021
A.D.4.1	EPI_ISL_11055742	South Africa	2021
A.D.4.1	EPI_ISL_11055743	South Africa	2021
A.D.4.1	EPI_ISL_11055749	South Africa	2021
A.D.4.1	EPI_ISL_11055752	South Africa	2021
A.D.4.1	EPI_ISL_12529634	South Africa	2021
A.D.4.1	EPI_ISL_12529635	South Africa	2021
A.D.4.1	EPI_ISL_12529638	South Africa	2021
A.D.4.1	EPI_ISL_12529639	South Africa	2021
A.D.4.1	EPI_ISL_12529640	South Africa	2021
A.D.4.1	EPI_ISL_12529642	South Africa	2021
A.D.4.1	EPI_ISL_12529643	South Africa	2021
A.D.4.1	EPI_ISL_12529644	South Africa	2021
A.D.4.1	EPI_ISL_12529645	South Africa	2021
A.D.4.1	EPI_ISL_12529646	South Africa	2021
A.D.4.1	EPI_ISL_12529647	South Africa	2021
A.D.4.1	EPI_ISL_12529657	South Africa	2021
A.D.4.1	EPI_ISL_12870543	South Africa	2022
A.D.4.1	EPI_ISL_12870544	South Africa	2022
A.D.4.1	MZ515682	United Kingdom	2019
A.D.4	MH181991	Kenya	2013
A.D.4	MH181992	Kenya	2013
A.D.4	MH181997	Kenya	2013
A.D.4	MH181998	Kenya	2014
A.D.4	MH182001	Kenya	2014
A.D.4	MH182003	Kenya	2014
A.D.4	MH182008	Kenya	2014
A.D.4	MH182010	Kenya	2014
A.D.4	MH182011	Kenya	2014
A.D.4	MH182012	Kenya	2014
A.D.4	MH182013	Kenya	2014
A.D.4	MH182014	Kenya	2014
A.D.4	MH182016	Kenya	2014
A.D.4	MH182018	Kenya	2014
A.D.4	MH182019	Kenya	2014
A.D.4	MH182020	Kenya	2014
A.D.4	MH182021	Kenya	2014
A.D.4	MH182027	Kenya	2014
A.D.4	MH182028	Kenya	2015
A.D.4	MH182029	Kenya	2015
A.D.4	MH182030	Kenya	2015
A.D.4	MH182031	Kenya	2015
A.D.4	MH182032	Kenya	2015
A.D.4	MH182035	Kenya	2015
A.D.4	MH182036	Kenya	2015
A.D.4	MH182037	Kenya	2015
A.D.4	MH182043	Kenya	2015
A.D.4	MH182044	Kenya	2015
A.D.4	MH182045	Kenya	2015
A.D.4	MH182049	Kenya	2015
A.D.4	MH182050	Kenya	2015
A.D.4	MH182051	Kenya	2015
A.D.4	MH182054	Kenya	2016
A.D.4	MH182059	Kenya	2016
A.D.4	MH182060	Kenya	2016
A.D.4	MH182061	Kenya	2016
A.D.5.1	EPI_ISL_11055722	South Africa	2022
A.D.5.1	EPI_ISL_11055726	South Africa	2022
A.D.5.1	EPI_ISL_11055729	South Africa	2022
A.D.5.1	EPI_ISL_11055731	South Africa	2022
A.D.5.1	EPI_ISL_11055745	South Africa	2021
A.D.5.1	EPI_ISL_11055747	South Africa	2021
A.D.5.1	EPI_ISL_11055748	South Africa	2021
A.D.5.1	EPI_ISL_11055753	South Africa	2021
A.D.5.1	EPI_ISL_11055755	South Africa	2021
A.D.5.1	EPI_ISL_11055760	South Africa	2021
A.D.5.1	EPI_ISL_11055768	South Africa	2022
A.D.5.1	EPI_ISL_12529637	South Africa	2021
A.D.5.1	EPI_ISL_14769848	South Africa	2022
A.D.5.1	EPI_ISL_16132363	USA	2022
A.D.5.1	EPI_ISL_16839038	Scotland	2022
A.D.5.1	MZ515567	United Kingdom	2019
A.D.5.1	MZ515749	United Kingdom	2019
A.D.5.1	MZ516012	United Kingdom	2019
A.D.5.2	EPI_ISL_15055323	Argentina	2021
A.D.5.2	EPI_ISL_15055325	Argentina	2021
A.D.5.2	EPI_ISL_15055327	Argentina	2021
A.D.5.2	EPI_ISL_15055328	Argentina	2021
A.D.5.2	EPI_ISL_15750187	France	2021
A.D.5.2	EPI_ISL_15750188	France	2021
A.D.5.2	EPI_ISL_15750189	France	2021
A.D.5.2	OK500258	France	2021
A.D.5.2	EPI_ISL_16132328	USA	2021
A.D.5.2	EPI_ISL_16132334	USA	2022
A.D.5.2	EPI_ISL_16132338	USA	2022
A.D.5.2	EPI_ISL_16132339	USA	2022
A.D.5.2	EPI_ISL_16132350	USA	2022
A.D.5.2	EPI_ISL_16132351	USA	2022
A.D.5.2	EPI_ISL_16132353	USA	2022
A.D.5.2	EPI_ISL_16132355	USA	2022
A.D.5.2	EPI_ISL_16132361	USA	2022
A.D.5.2	EPI_ISL_16132368	USA	2022
A.D.5.2	EPI_ISL_16132377	USA	2022
A.D.5.2	EPI_ISL_16132389	USA	2022
A.D.5.2	EPI_ISL_16132392	USA	2022
A.D.5.2	EPI_ISL_16132395	USA	2022
A.D.5.2	EPI_ISL_16132396	USA	2022
A.D.5.2	EPI_ISL_16132397	USA	2022
A.D.5.2	EPI_ISL_16132398	USA	2022
A.D.5.2	EPI_ISL_16132399	USA	2022
A.D.5.2	EPI_ISL_16132403	USA	2022
A.D.5.2	EPI_ISL_16132405	USA	2022
A.D.5.2	EPI_ISL_16132406	USA	2022
A.D.5.2	EPI_ISL_16132407	USA	2022
A.D.5.2	EPI_ISL_16132408	USA	2022
A.D.5.2	EPI_ISL_16681259	USA	2022
A.D.5.2	EPI_ISL_16681284	USA	2022
A.D.5.2	EPI_ISL_16681336	USA	2022
A.D.5.2	EPI_ISL_16681408	USA	2022
A.D.5.2	OK500260	France	2021
A.D.5.2	OP890318	USA	2022
A.D.5.2	OP890321	USA	2022
A.D.5.2	OP890332	USA	2022
A.D.5.2	OP890338	USA	2022
A.D.5.2	OP890339	USA	2022
A.D.5.2	OQ024127	USA	2022
A.D.5.2	OQ171903	USA	2022
A.D.5.2	OQ171929	USA	2022
A.D.5.3	EPI_ISL_16959500	New Zealand	2021
A.D.5.3	EPI_ISL_16959534	New Zealand	2021
A.D.5.3	EPI_ISL_16959536	New Zealand	2021
A.D.5.3	EPI_ISL_16959545	New Zealand	2021
A.D.5.3	EPI_ISL_16959548	New Zealand	2021
A.D.5.3	EPI_ISL_16959567	New Zealand	2021
A.D.5.3	EPI_ISL_16959571	New Zealand	2021
A.D.5.3	EPI_ISL_16959574	New Zealand	2021
A.D.5.3	EPI_ISL_16959575	New Zealand	2021
A.D.5.3	EPI_ISL_16959576	New Zealand	2021
A.D.5.3	EPI_ISL_16959584	New Zealand	2021
A.D.5.3	EPI_ISL_16959591	New Zealand	2021
A.D.5.3	EPI_ISL_16959603	New Zealand	2021
A.D.5.3	EPI_ISL_16959604	New Zealand	2021
A.D.5.3	EPI_ISL_16959606	New Zealand	2021
A.D.5.3	EPI_ISL_16959609	New Zealand	2021
A.D.5.3	EPI_ISL_16959617	New Zealand	2021
A.D.5.3	EPI_ISL_16959622	New Zealand	2021
A.D.5.3	EPI_ISL_16959627	New Zealand	2021
A.D.5.3	EPI_ISL_16959630	New Zealand	2021
A.D.5.3	EPI_ISL_16959632	New Zealand	2021
A.D.5.3	EPI_ISL_16959635	New Zealand	2021
A.D.5.3	EPI_ISL_16959641	New Zealand	2021
A.D.5.3	EPI_ISL_16959643	New Zealand	2021
A.D.5.3	EPI_ISL_16959646	New Zealand	2021
A.D.5.3	EPI_ISL_16959648	New Zealand	2021
A.D.5.3	EPI_ISL_16959653	New Zealand	2021
A.D.5.3	EPI_ISL_16959655	New Zealand	2021
A.D.5.3	EPI_ISL_16959656	New Zealand	2021
A.D.5.3	EPI_ISL_16959659	New Zealand	2021
A.D.5.3	EPI_ISL_16959661	New Zealand	2021
A.D.5.3	EPI_ISL_16959665	New Zealand	2021
A.D.5.3	EPI_ISL_16959666	New Zealand	2021
A.D.5.3	EPI_ISL_16959667	New Zealand	2021
A.D.5.3	EPI_ISL_16959671	New Zealand	2021
A.D.5.3	EPI_ISL_16959674	New Zealand	2021
A.D.5.3	EPI_ISL_16959682	New Zealand	2021
A.D.5.3	EPI_ISL_16959683	New Zealand	2021
A.D.5.3	EPI_ISL_16959686	New Zealand	2021
A.D.5.3	EPI_ISL_16959688	New Zealand	2021
A.D.5.3	EPI_ISL_16959690	New Zealand	2021
A.D.5.3	EPI_ISL_16959692	New Zealand	2021
A.D.5.3	EPI_ISL_16959693	New Zealand	2021
A.D.5.3	EPI_ISL_16959694	New Zealand	2021
A.D.5.3	EPI_ISL_16959698	New Zealand	2021
A.D.5.3	EPI_ISL_16959700	New Zealand	2021
A.D.5.3	EPI_ISL_16959702	New Zealand	2021
A.D.5.3	EPI_ISL_16959706	New Zealand	2021
A.D.5.3	EPI_ISL_16959710	New Zealand	2021
A.D.5.3	EPI_ISL_16959713	New Zealand	2021
A.D.5.3	EPI_ISL_16959714	New Zealand	2021
A.D.5.3	EPI_ISL_16959719	New Zealand	2021
A.D.5.3	EPI_ISL_16959720	New Zealand	2021
A.D.5.3	EPI_ISL_16959722	New Zealand	2021
A.D.5.3	EPI_ISL_16959727	New Zealand	2021
A.D.5.3	EPI_ISL_16959728	New Zealand	2021
A.D.5.3	EPI_ISL_16959730	New Zealand	2021
A.D.5.3	EPI_ISL_16959731	New Zealand	2021
A.D.5.3	EPI_ISL_16959736	New Zealand	2021
A.D.5.3	EPI_ISL_16959743	New Zealand	2021
A.D.5.3	EPI_ISL_16959745	New Zealand	2021
A.D.5.3	EPI_ISL_16959746	New Zealand	2021
A.D.5.3	EPI_ISL_16959748	New Zealand	2021
A.D.5.3	EPI_ISL_16959750	New Zealand	2021
A.D.5.3	EPI_ISL_16959751	New Zealand	2021
A.D.5.3	EPI_ISL_16959757	New Zealand	2021
A.D.5.3	EPI_ISL_16959758	New Zealand	2021
A.D.5.3	EPI_ISL_16959759	New Zealand	2021
A.D.5.3	EPI_ISL_16959764	New Zealand	2021
A.D.5.3	EPI_ISL_16959767	New Zealand	2021
A.D.5.3	EPI_ISL_16959772	New Zealand	2021
A.D.5.3	EPI_ISL_16959773	New Zealand	2021
A.D.5.3	EPI_ISL_16959776	New Zealand	2021
A.D.5.3	EPI_ISL_16959778	New Zealand	2021
A.D.5.3	EPI_ISL_16959819	New Zealand	2021
A.D.5.3	EPI_ISL_16959820	New Zealand	2021
A.D.5.3	EPI_ISL_16959821	New Zealand	2021
A.D.5.3	EPI_ISL_16959829	New Zealand	2021
A.D.5.3	EPI_ISL_16959831	New Zealand	2021
A.D.5.3	EPI_ISL_16959832	New Zealand	2021
A.D.5.3	EPI_ISL_16959833	New Zealand	2021
A.D.5.3	EPI_ISL_16959834	New Zealand	2021
A.D.5.3	EPI_ISL_16959835	New Zealand	2021
A.D.5.3	EPI_ISL_16959846	New Zealand	2021
A.D.5.3	EPI_ISL_16959863	New Zealand	2021
A.D.5.3	EPI_ISL_16959871	New Zealand	2021
A.D.5.3	EPI_ISL_16959881	New Zealand	2021
A.D.5.3	EPI_ISL_16959883	New Zealand	2021
A.D.5.3	EPI_ISL_16959885	New Zealand	2021
A.D.5.3	EPI_ISL_16959886	New Zealand	2021
A.D.5.3	EPI_ISL_16959889	New Zealand	2021
A.D.5.3	EPI_ISL_16959905	New Zealand	2021
A.D.5.3	EPI_ISL_16959922	New Zealand	2021
A.D.5.3	EPI_ISL_16959942	New Zealand	2021
A.D.5.3	EPI_ISL_16959943	New Zealand	2021
A.D.5.3	EPI_ISL_16959945	New Zealand	2021
A.D.5.3	EPI_ISL_16959946	New Zealand	2021
A.D.5.3	EPI_ISL_16959948	New Zealand	2021
A.D.5.3	EPI_ISL_16959949	New Zealand	2021
A.D.5.3	EPI_ISL_16959951	New Zealand	2021
A.D.5.3	EPI_ISL_16959953	New Zealand	2021
A.D.5.3	EPI_ISL_16959954	New Zealand	2021
A.D.5.3	EPI_ISL_16959957	New Zealand	2021
A.D.5.3	EPI_ISL_16959975	New Zealand	2021
A.D.5.3	EPI_ISL_16959995	New Zealand	2021
A.D.5.3	EPI_ISL_16960008	New Zealand	2021
A.D.5.3	EPI_ISL_16960011	New Zealand	2021
A.D.5.3	EPI_ISL_16960012	New Zealand	2021
A.D.5.3	EPI_ISL_16960023	New Zealand	2021
A.D.5.3	EPI_ISL_16960036	New Zealand	2021
A.D.5.3	EPI_ISL_16960037	New Zealand	2021
A.D.5.3	EPI_ISL_16960038	New Zealand	2021
A.D.5.3	EPI_ISL_16960039	New Zealand	2021
A.D.5.3	EPI_ISL_16960045	New Zealand	2021
A.D.5.3	EPI_ISL_16960046	New Zealand	2021
A.D.5.3	EPI_ISL_16960047	New Zealand	2021
A.D.5.3	EPI_ISL_16960048	New Zealand	2021
A.D.5.3	EPI_ISL_16960049	New Zealand	2021
A.D.5.3	EPI_ISL_16960050	New Zealand	2021
A.D.5.3	EPI_ISL_16960055	New Zealand	2021
A.D.5.3	EPI_ISL_16960056	New Zealand	2021
A.D.5.3	EPI_ISL_16960057	New Zealand	2021
A.D.5.3	EPI_ISL_16960059	New Zealand	2021
A.D.5.3	EPI_ISL_16960061	New Zealand	2021
A.D.5.3	EPI_ISL_16960062	New Zealand	2021
A.D.5.3	EPI_ISL_16960064	New Zealand	2021
A.D.5.3	EPI_ISL_16960065	New Zealand	2021
A.D.5.3	EPI_ISL_16960066	New Zealand	2021
A.D.5.3	EPI_ISL_16960073	New Zealand	2021
A.D.5.3	EPI_ISL_16960074	New Zealand	2021
A.D.5.3	EPI_ISL_16960076	New Zealand	2021
A.D.5.3	EPI_ISL_16960081	New Zealand	2021
A.D.5.3	EPI_ISL_16960082	New Zealand	2021
A.D.5.3	EPI_ISL_16960084	New Zealand	2021
A.D.5.3	EPI_ISL_16960085	New Zealand	2021
A.D.5.3	EPI_ISL_16960088	New Zealand	2021
A.D.5.3	EPI_ISL_16960099	New Zealand	2021
A.D.5.3	EPI_ISL_16960101	New Zealand	2021
A.D.5.3	EPI_ISL_16960111	New Zealand	2021
A.D.5.3	EPI_ISL_16960114	New Zealand	2021
A.D.5.3	EPI_ISL_16960115	New Zealand	2021
A.D.5.3	EPI_ISL_16960129	New Zealand	2021
A.D.5.3	EPI_ISL_16960131	New Zealand	2021
A.D.5.3	EPI_ISL_16960152	New Zealand	2021
A.D.5	EPI_ISL_12970403	Philippines	2019
A.D.5	EPI_ISL_12970407	Philippines	2019
A.D.5	EPI_ISL_12970408	Philippines	2019
A.D.5	EPI_ISL_12970409	Philippines	2019
A.D.5	OP320383	Philippines	2019
A.D.5	EPI_ISL_12970412	Philippines	2019
A.D.5	OP320385	Philippines	2019
A.D.5	EPI_ISL_12970414	Philippines	2019
A.D.5	EPI_ISL_12970416	Philippines	2019
A.D.5	EPI_ISL_12970417	Philippines	2019
A.D.5	EPI_ISL_12970419	Philippines	2019
A.D.5	EPI_ISL_12970421	Philippines	2019
A.D.5	EPI_ISL_13297850	Belgium	2022
A.D.5	EPI_ISL_15055315	Argentina	2019
A.D.5	EPI_ISL_15055318	Argentina	2019
A.D.5	EPI_ISL_15120670	Morocco	2014
A.D.5	EPI_ISL_15120671	Morocco	2014
A.D.5	EPI_ISL_15120672	Morocco	2014
A.D.5	EPI_ISL_15120673	Morocco	2014
A.D.5	EPI_ISL_15120775	Morocco	2017
A.D.5	EPI_ISL_15120780	Morocco	2018
A.D.5	EPI_ISL_15120781	Morocco	2018
A.D.5	EPI_ISL_15120786	Morocco	2019
A.D.5	EPI_ISL_16839032	Scotland	2022
A.D.5	EPI_ISL_16959620	New Zealand	2021
A.D.5	EPI_ISL_17417579	Philippines	2019
A.D.5	EPI_ISL_17417583	Philippines	2020
A.D.5	EPI_ISL_17417584	Philippines	2020
A.D.5	EPI_ISL_17417592	Philippines	2020
A.D.5	EPI_ISL_17417595	Philippines	2019
A.D.5	EPI_ISL_6208724	Egypt	2020
A.D.5	EPI_ISL_6208725	Egypt	2020
A.D.5	EPI_ISL_6208727	Egypt	2020
A.D.5	EPI_ISL_6494820	England	2016
A.D.5	EPI_ISL_6494822	England	2016
A.D.5	MZ515592	Netherlands	2019
A.D.5	MZ515616	Netherlands	2019
A.D.5	MZ515780	Netherlands	2019
A.D.5	MZ515782	United Kingdom	2018
A.D.5	MZ515825	Netherlands	2019
A.D.5	MZ515884	Netherlands	2019
A.D.5	MZ516134	Netherlands	2019
A.D.5	ON237271	Argentina	2015
A.D.5	ON237320	Argentina	2017
A.D.5	OP320394	Philippines	2019
A.D.5	OP320399	Philippines	2020
A.D	EPI_ISL_10914989	Australia	2016
A.D	EPI_ISL_12544918	Vietnam	2017
A.D	EPI_ISL_12544919	Vietnam	2018
A.D	EPI_ISL_12970405	Philippines	2019
A.D	EPI_ISL_12970415	Philippines	2019
A.D	EPI_ISL_15004433	Morocco	2012
A.D	EPI_ISL_15004435	Morocco	2012
A.D	EPI_ISL_15120665	Morocco	2014
A.D	EPI_ISL_15120666	Morocco	2014
A.D	EPI_ISL_15120667	Morocco	2014
A.D	EPI_ISL_15120668	Morocco	2014
A.D	EPI_ISL_15120669	Morocco	2014
A.D	EPI_ISL_15120674	Morocco	2014
A.D	EPI_ISL_15120675	Morocco	2014
A.D	EPI_ISL_15120676	Morocco	2014
A.D	EPI_ISL_15120677	Morocco	2014
A.D	EPI_ISL_15120678	Morocco	2015
A.D	EPI_ISL_15120679	Morocco	2015
A.D	EPI_ISL_15120680	Morocco	2015
A.D	EPI_ISL_15120682	Morocco	2015
A.D	EPI_ISL_15120683	Morocco	2015
A.D	EPI_ISL_15120690	Morocco	2015
A.D	EPI_ISL_15120719	Morocco	2016
A.D	EPI_ISL_15120726	Morocco	2016
A.D	EPI_ISL_15120729	Morocco	2016
A.D	EPI_ISL_15120776	Morocco	2017
A.D	EPI_ISL_15120778	Morocco	2017
A.D	EPI_ISL_16282716	Vietnam	2020
A.D	EPI_ISL_16905448	Morocco	2016
A.D	EPI_ISL_16960103	New Zealand	2021
A.D	EPI_ISL_6494792	England	2014
A.D	EPI_ISL_6494794	England	2014
A.D	EPI_ISL_6494815	England	2016
A.D	EPI_ISL_6494816	England	2016
A.D	EPI_ISL_6494818	England	2016
A.D	EPI_ISL_6494953	England	2012
A.D	EPI_ISL_6494954	England	2012
A.D	EPI_ISL_6494955	England	2012
A.D	EPI_ISL_6494958	England	2012
A.D	EPI_ISL_6494970	England	2012
A.D	EPI_ISL_6494971	England	2012
A.D	EPI_ISL_6494976	England	2012
A.D	EPI_ISL_6494979	England	2012
A.D	EPI_ISL_6494980	England	2012
A.D	EPI_ISL_6494983	England	2013
A.D	EPI_ISL_6494984	England	2013
A.D	EPI_ISL_6494992	England	2013
A.D	EPI_ISL_6494995	England	2013
A.D	EPI_ISL_6494997	England	2013
A.D	EPI_ISL_6495001	England	2013
A.D	EPI_ISL_6495004	England	2014
A.D	EPI_ISL_6495009	England	2014
A.D	EPI_ISL_6495010	England	2014
A.D	KJ627735	USA	2013
A.D	KY654512	Philippines	2012
A.D	KY654513	Philippines	2013
A.D	KY654514	Philippines	2013
A.D	KY654515	Philippines	2012
A.D	KY654516	Philippines	2013
A.D	KY654517	Philippines	2013
A.D	KY654518	Philippines	2013
A.D	KY982516	USA	2013
A.D	KY982517	USA	2013
A.D	LR699734	United Kingdom	2018
A.D	MF001057	USA	2015
A.D	MF614946	China	2012
A.D	MF614947	China	2013
A.D	MH181908	Kenya	2012
A.D	MH181909	Kenya	2012
A.D	MH181910	Kenya	2012
A.D	MH181911	Kenya	2012
A.D	MH181912	Kenya	2012
A.D	MH181913	Kenya	2012
A.D	MH181914	Kenya	2012
A.D	MH181915	Kenya	2012
A.D	MH181916	Kenya	2012
A.D	MH181917	Kenya	2012
A.D	MH181918	Kenya	2012
A.D	MH181919	Kenya	2012
A.D	MH181920	Kenya	2012
A.D	MH181921	Kenya	2012
A.D	MH181922	Kenya	2012
A.D	MH181924	Kenya	2012
A.D	MH181925	Kenya	2012
A.D	MH181926	Kenya	2012
A.D	MH181927	Kenya	2012
A.D	MH181929	Kenya	2012
A.D	MH181930	Kenya	2012
A.D	MH181931	Kenya	2012
A.D	MH181932	Kenya	2012
A.D	MH181933	Kenya	2012
A.D	MH181934	Kenya	2012
A.D	MH181935	Kenya	2012
A.D	MH181936	Kenya	2012
A.D	MH181937	Kenya	2012
A.D	MH181938	Kenya	2012
A.D	MH181939	Kenya	2012
A.D	MH181940	Kenya	2012
A.D	MH181941	Kenya	2012
A.D	MH181943	Kenya	2012
A.D	MH181945	Kenya	2012
A.D	MH181946	Kenya	2012
A.D	MH181947	Kenya	2012
A.D	MH181948	Kenya	2012
A.D	MH181949	Kenya	2012
A.D	MH181950	Kenya	2012
A.D	MH181951	Kenya	2012
A.D	MH181952	Kenya	2012
A.D	MH181953	Kenya	2012
A.D	MH181954	Kenya	2012
A.D	MH181955	Kenya	2012
A.D	MH181956	Kenya	2012
A.D	MH181957	Kenya	2012
A.D	MH181958	Kenya	2012
A.D	MH181959	Kenya	2012
A.D	MH181960	Kenya	2012
A.D	MH181961	Kenya	2012
A.D	MH181962	Kenya	2012
A.D	MH181963	Kenya	2012
A.D	MH181964	Kenya	2012
A.D	MH181965	Kenya	2012
A.D	MH181966	Kenya	2012
A.D	MH181967	Kenya	2012
A.D	MH181969	Kenya	2012
A.D	MH181970	Kenya	2012
A.D	MH181971	Kenya	2012
A.D	MH181972	Kenya	2012
A.D	MH181973	Kenya	2012
A.D	MH181974	Kenya	2012
A.D	MH181975	Kenya	2012
A.D	MH181976	Kenya	2012
A.D	MH181977	Kenya	2012
A.D	MH181978	Kenya	2013
A.D	MH181979	Kenya	2013
A.D	MH181980	Kenya	2013
A.D	MH181981	Kenya	2013
A.D	MH181982	Kenya	2013
A.D	MH181983	Kenya	2013
A.D	MH181984	Kenya	2013
A.D	MH181985	Kenya	2013
A.D	MH181986	Kenya	2013
A.D	MH181987	Kenya	2013
A.D	MH182025	Kenya	2014
A.D	MH279547	China	2017
A.D	MH290724	China	2017
A.D	MH447951	Thailand	2011
A.D	MH447952	Thailand	2012
A.D	MH447953	Thailand	2013
A.D	MH447954	Thailand	2013
A.D	MH447955	Thailand	2014
A.D	MH447956	Thailand	2014
A.D	MH447957	Thailand	2016
A.D	MH447959	Thailand	2017
A.D	MH447960	Thailand	2017
A.D	MK167035	USA	2008
A.D	MK749884	Nicaragua	2016
A.D	MK749895	Nicaragua	2016
A.D	MK749909	Nicaragua	2016
A.D	MN306050	USA	2019
A.D	MN630090	USA	2016
A.D	MN630093	USA	2016
A.D	MN630096	USA	2016
A.D	MN630099	USA	2016
A.D	MN630104	USA	2016
A.D	MN630106	USA	2016
A.D	MW020596	Australia	2018
A.D	MW020597	Australia	2018
A.D	MW020598	Australia	2017
A.D	MW020599	Australia	2017
A.D	MW582528	Germany	2015
A.D	MZ221194	China	2018
A.D	MZ221195	China	2014
A.D	MZ221196	China	2014
A.D	MZ221197	China	2018
A.D	MZ221199	China	2018
A.D	MZ221205	China	2014
A.D	MZ515600	United Kingdom	2018
A.D	MZ515620	Netherlands	2018
A.D	MZ515634	Netherlands	2019
A.D	MZ515641	Netherlands	2018
A.D	MZ515650	Netherlands	2019
A.D	MZ515681	United Kingdom	2020
A.D	MZ515718	Netherlands	2019
A.D	MZ515800	United Kingdom	2018
A.D	MZ515802	United Kingdom	2019
A.D	MZ515819	United Kingdom	2018
A.D	MZ515840	Netherlands	2017
A.D	MZ515842	Spain	2020
A.D	MZ515866	Netherlands	2018
A.D	MZ515913	Netherlands	2019
A.D	MZ515967	Netherlands	2018
A.D	MZ515973	Netherlands	2017
A.D	MZ516043	Netherlands	2017
A.D	MZ516057	Netherlands	2019
A.D	MZ516076	United Kingdom	2018
A.D	MZ516077	Netherlands	2017
A.D	MZ516092	United Kingdom	2018
A.D	OK649681	USA	2012
A.D	OK649682	USA	2012
A.D	OK649683	USA	2014
A.D	OK649684	USA	2015
A.D	ON237219	Argentina	2014
A.D	ON237220	Argentina	2014
A.D	ON237222	Argentina	2014
A.D	ON237223	Argentina	2014
A.D	ON237225	Argentina	2014
A.D	ON237228	Argentina	2014
A.D	ON237229	Argentina	2014
A.D	ON237230	Argentina	2014
A.D	ON237231	Argentina	2014
A.D	ON237232	Argentina	2014
A.D	ON237234	Argentina	2014
A.D	ON237235	Argentina	2014
A.D	ON237238	Argentina	2014
A.D	ON237242	Argentina	2014
A.D	ON237243	Argentina	2014
A.D	ON237244	Argentina	2014
A.D	ON237245	Argentina	2014
A.D	ON237246	Argentina	2015
A.D	ON237247	Argentina	2015
A.D	ON237250	Argentina	2015
A.D	ON237252	Argentina	2015
A.D	ON237254	Argentina	2015
A.D	ON237256	Argentina	2015
A.D	ON237258	Argentina	2015
A.D	ON237259	Argentina	2015
A.D	ON237260	Argentina	2015
A.D	ON237261	Argentina	2015
A.D	ON237264	Argentina	2015
A.D	ON237265	Argentina	2015
A.D	ON237266	Argentina	2015
A.D	ON237268	Argentina	2015
A.D	ON237269	Argentina	2015
A.D	ON237270	Argentina	2015
A.D	ON237274	Argentina	2016
A.D	ON237275	Argentina	2016
A.D	ON237276	Argentina	2016
A.D	ON237277	Argentina	2016
A.D	ON237278	Argentina	2016
A.D	ON237279	Argentina	2016
A.D	ON237280	Argentina	2016
A.D	ON237281	Argentina	2016
A.D	ON237283	Argentina	2016
A.D	ON237284	Argentina	2016
A.D	ON237285	Argentina	2016
A.D	ON237286	Argentina	2016
A.D	ON237287	Argentina	2016
A.D	ON237291	Argentina	2016
A.D	ON237293	Argentina	2016
A.D	ON237298	Argentina	2017
A.D	ON237306	Argentina	2017
A.D	ON237332	Argentina	2017
A.D	ON729319	USA	2019
A.D	OQ261746	Austria	2019
A	MG642074	USA	1980
A	OK649668	USA	1956
