## Supplementary Table 2 for "The unified proposal for classification of human respiratory syncytial virus below the subgroup level"

### Sheet: HRSV-B
Supplementary Table 2. Genomes used for HRSV-B classification. GISAID or GenBank accession numbers, as appropriate, of the genomes used to define the phylogenetic classification of HRSV-B are indicated. The lineage assigned to each genome, the country and the year of collection are also indicated.
Lineage	NCBI/GISAID ID	Country of sample collection	Year of sample collection
B.1	MG642025	USA	1982
B.1	MG642037	USA	1980
B.1	MG642044	USA	1982
B.1	MG642045	USA	1979
B.1	MG642047	USA	1980
B.1	MG642059	USA	1983
B.1	MG642065	USA	1981
B.1	MG642078	USA	1982
B.2	EPI_ISL_15771625	USA	1991
B.2	MG642027	USA	1991
B.2	MG642036	USA	1989
B.2	MG642039	USA	1985
B.2	MG642042	USA	1985
B.2	MG642043	USA	1982
B.2	MG642046	USA	1984
B.2	MG642051	USA	1986
B.2	MG642054	USA	1991
B.2	MG642057	USA	1984
B.2	MG642066	USA	1990
B.2	MG642068	USA	1987
B.2	MG642072	USA	1991
B.2	MG642076	USA	1987
B.2	MG642082	USA	1989
B.3	EPI_ISL_15771617	USA	1990
B.3	EPI_ISL_15771618	USA	1995
B.3	EPI_ISL_15771621	USA	1992
B.3	EPI_ISL_15771626	USA	1994
B.3	EPI_ISL_15771628	USA	1994
B.3	MG642049	USA	1993
B.3	MG642062	USA	1996
B.3	MG642064	USA	1995
B.4	OK649748	USA	1992
B.4	JX198144	USA	1994
B.4	EPI_ISL_15820265	Canada	1995
B.D.1.1	EPI_ISL_15004432	Morocco	2012
B.D.1.1	EPI_ISL_15004434	Morocco	2012
B.D.1.1	EPI_ISL_15004436	Morocco	2012
B.D.1.1	EPI_ISL_15004437	Morocco	2012
B.D.1.1	KY249661	United Kingdom	2013
B.D.1.1	KY249666	United Kingdom	2013
B.D.1.1	KY249674	United Kingdom	2012
B.D.1.1	ON237101	Argentina	2014
B.D.1.1	ON237110	Argentina	2014
B.D.1.1	ON237115	Argentina	2014
B.D.1.1	ON237117	Argentina	2014
B.D.1.1	ON237120	Argentina	2014
B.D.1	EPI_ISL_6494900	England	2008
B.D.1	EPI_ISL_6494910	England	2009
B.D.1	EPI_ISL_6494914	England	2009
B.D.1	EPI_ISL_6494918	England	2009
B.D.1	EPI_ISL_6494923	England	2009
B.D.1	EPI_ISL_6494924	England	2009
B.D.1	EPI_ISL_6494933	England	2010
B.D.1	KY249659	United Kingdom	2013
B.D.1	KY249662	United Kingdom	2013
B.D.1	MF001042	USA	2015
B.D.1	MH594430	Kenya	2010
B.D.1	MH594431	Kenya	2010
B.D.1	MH594433	Kenya	2010
B.D.1	MH594445	Kenya	2010
B.D.1	MH594447	Kenya	2010
B.D.1	MH594450	Kenya	2010
B.D.1	OK649699	Brazil	2009
B.D.2	MH594350	Kenya	2010
B.D.2	MH594352	Kenya	2010
B.D.2	MH594367	Kenya	2010
B.D.2	MH594369	Kenya	2010
B.D.2	MH594370	Kenya	2010
B.D.2	MH594429	Kenya	2010
B.D.2	MH594443	Kenya	2010
B.D.2	MH594444	Kenya	2010
B.D.2	MH594452	Kenya	2010
B.D.2	MH594454	Kenya	2010
B.D.2	MH594457	Kenya	2010
B.D.2	MH594460	Kenya	2010
B.D.2	MH594461	Kenya	2010
B.D.3	MH594365	Kenya	2010
B.D.3	MH594371	Kenya	2010
B.D.3	MH594373	Kenya	2010
B.D.3	MH594379	Kenya	2010
B.D.3	MH594381	Kenya	2010
B.D.3	MH594383	Kenya	2010
B.D.3	MH594386	Kenya	2010
B.D.3	MH594387	Kenya	2010
B.D.3	MH594389	Kenya	2010
B.D.3	MH594402	Kenya	2010
B.D.3	MH594404	Kenya	2010
B.D.3	MH594407	Kenya	2010
B.D.3	MH594409	Kenya	2010
B.D.3	MH594410	Kenya	2010
B.D.3	MH594413	Kenya	2010
B.D.3	MH594414	Kenya	2010
B.D.3	MH594415	Kenya	2010
B.D.3	MH594416	Kenya	2010
B.D.3	MH594417	Kenya	2010
B.D.3	MH594418	Kenya	2010
B.D.3	MH594420	Kenya	2010
B.D.3	MH594423	Kenya	2010
B.D.3	MH594435	Kenya	2010
B.D.E.1	EPI_ISL_13231411	Israel	2021
B.D.E.1	EPI_ISL_13231438	Israel	2021
B.D.E.1	EPI_ISL_14769851	South Africa	2022
B.D.E.1	EPI_ISL_15055351	Argentina	2021
B.D.E.1	EPI_ISL_15055352	Argentina	2021
B.D.E.1	EPI_ISL_15055353	Argentina	2021
B.D.E.1	EPI_ISL_16006110	Macedonia	2022
B.D.E.1	EPI_ISL_16006111	Macedonia	2022
B.D.E.1	EPI_ISL_16006114	Macedonia	2022
B.D.E.1	EPI_ISL_16006115	Macedonia	2022
B.D.E.1	EPI_ISL_16132381	USA	2022
B.D.E.1	EPI_ISL_16609708	England	2022
B.D.E.1	EPI_ISL_16609721	England	2022
B.D.E.1	EPI_ISL_16609722	England	2022
B.D.E.1	EPI_ISL_16609724	England	2022
B.D.E.1	EPI_ISL_16609728	England	2022
B.D.E.1	EPI_ISL_16609729	England	2022
B.D.E.1	EPI_ISL_16609732	England	2022
B.D.E.1	EPI_ISL_16609737	England	2022
B.D.E.1	EPI_ISL_16609738	England	2022
B.D.E.1	EPI_ISL_16609745	England	2022
B.D.E.1	EPI_ISL_16609753	England	2022
B.D.E.1	EPI_ISL_16609762	England	2022
B.D.E.1	EPI_ISL_16609768	England	2022
B.D.E.1	EPI_ISL_16672799	England	2022
B.D.E.1	EPI_ISL_16672801	England	2022
B.D.E.1	EPI_ISL_16672803	England	2022
B.D.E.1	EPI_ISL_16672808	England	2022
B.D.E.1	EPI_ISL_16672809	England	2022
B.D.E.1	EPI_ISL_16672810	England	2022
B.D.E.1	EPI_ISL_16672811	England	2022
B.D.E.1	EPI_ISL_16672812	England	2022
B.D.E.1	EPI_ISL_16672815	England	2022
B.D.E.1	EPI_ISL_16672817	England	2022
B.D.E.1	EPI_ISL_16672884	England	2022
B.D.E.1	EPI_ISL_16672890	England	2022
B.D.E.1	EPI_ISL_16672891	England	2022
B.D.E.1	EPI_ISL_16672917	England	2022
B.D.E.1	EPI_ISL_16672922	England	2022
B.D.E.1	EPI_ISL_16672925	England	2022
B.D.E.1	EPI_ISL_16672933	England	2022
B.D.E.1	EPI_ISL_16681200	USA	2022
B.D.E.1	EPI_ISL_16681272	USA	2022
B.D.E.1	EPI_ISL_16681286	USA	2022
B.D.E.1	EPI_ISL_16681312	USA	2022
B.D.E.1	EPI_ISL_16709000	England	2021
B.D.E.1	EPI_ISL_16714278	England	2021
B.D.E.1	EPI_ISL_16714283	England	2021
B.D.E.1	EPI_ISL_16714287	England	2021
B.D.E.1	EPI_ISL_16714349	England	2021
B.D.E.1	EPI_ISL_16714351	England	2021
B.D.E.1	EPI_ISL_16714370	England	2021
B.D.E.1	EPI_ISL_16714387	England	2021
B.D.E.1	EPI_ISL_16714418	England	2021
B.D.E.1	EPI_ISL_16714424	England	2021
B.D.E.1	EPI_ISL_16714466	England	2022
B.D.E.1	EPI_ISL_16714472	England	2022
B.D.E.1	EPI_ISL_16714573	England	2022
B.D.E.1	EPI_ISL_16714574	England	2022
B.D.E.1	EPI_ISL_16714583	England	2022
B.D.E.1	EPI_ISL_16714585	England	2022
B.D.E.1	EPI_ISL_16714589	England	2022
B.D.E.1	EPI_ISL_16714594	England	2022
B.D.E.1	EPI_ISL_16714614	England	2021
B.D.E.1	EPI_ISL_16714616	England	2021
B.D.E.1	EPI_ISL_16714644	England	2021
B.D.E.1	EPI_ISL_16714648	England	2021
B.D.E.1	EPI_ISL_16714659	England	2021
B.D.E.1	EPI_ISL_16714660	England	2021
B.D.E.1	EPI_ISL_16714668	England	2021
B.D.E.1	EPI_ISL_16714670	England	2021
B.D.E.1	EPI_ISL_16714674	England	2021
B.D.E.1	EPI_ISL_16714675	England	2021
B.D.E.1	EPI_ISL_16714678	England	2021
B.D.E.1	EPI_ISL_16714685	England	2021
B.D.E.1	EPI_ISL_16714686	England	2021
B.D.E.1	EPI_ISL_16714706	England	2022
B.D.E.1	EPI_ISL_16714707	England	2022
B.D.E.1	EPI_ISL_16714708	England	2022
B.D.E.1	EPI_ISL_16714709	England	2022
B.D.E.1	EPI_ISL_16714712	England	2022
B.D.E.1	EPI_ISL_16714716	England	2022
B.D.E.1	EPI_ISL_16714718	England	2022
B.D.E.1	EPI_ISL_16714720	England	2022
B.D.E.1	EPI_ISL_16714722	England	2022
B.D.E.1	EPI_ISL_16714724	England	2022
B.D.E.1	EPI_ISL_16714734	England	2022
B.D.E.1	EPI_ISL_16714735	England	2022
B.D.E.1	EPI_ISL_16714736	England	2022
B.D.E.1	EPI_ISL_16714737	England	2022
B.D.E.1	EPI_ISL_16714738	England	2022
B.D.E.1	EPI_ISL_16714739	England	2022
B.D.E.1	EPI_ISL_16714742	England	2022
B.D.E.1	EPI_ISL_16714746	Australia	2022
B.D.E.1	EPI_ISL_16714748	Australia	2022
B.D.E.1	EPI_ISL_16714805	Australia	2022
B.D.E.1	EPI_ISL_16714806	Australia	2022
B.D.E.1	EPI_ISL_16714811	Australia	2022
B.D.E.1	EPI_ISL_16737024	England	2022
B.D.E.1	EPI_ISL_16737025	England	2022
B.D.E.1	EPI_ISL_16737028	England	2022
B.D.E.1	EPI_ISL_16737039	England	2022
B.D.E.1	EPI_ISL_16746476	England	2022
B.D.E.1	EPI_ISL_16881187	Scotland	2022
B.D.E.1	EPI_ISL_16881188	Scotland	2022
B.D.E.1	EPI_ISL_16881189	Scotland	2022
B.D.E.1	EPI_ISL_16881190	Scotland	2022
B.D.E.1	EPI_ISL_16881196	Scotland	2022
B.D.E.1	EPI_ISL_16881197	Scotland	2022
B.D.E.1	EPI_ISL_16881198	Scotland	2022
B.D.E.1	EPI_ISL_16881199	Scotland	2022
B.D.E.1	EPI_ISL_16881201	Scotland	2022
B.D.E.1	EPI_ISL_16881202	Scotland	2022
B.D.E.1	EPI_ISL_16881203	Scotland	2022
B.D.E.1	EPI_ISL_16881208	Scotland	2022
B.D.E.1	EPI_ISL_16929303	Scotland	2022
B.D.E.1	EPI_ISL_16929305	Scotland	2022
B.D.E.1	EPI_ISL_16929307	Scotland	2022
B.D.E.1	EPI_ISL_17066780	Australia	2022
B.D.E.1	EPI_ISL_17066789	Australia	2022
B.D.E.1	EPI_ISL_17066830	Australia	2022
B.D.E.1	OP890341	USA	2022
B.D.E.1	OP890343	USA	2022
B.D.E.1	OP890345	USA	2022
B.D.E.1	OP890346	USA	2022
B.D.E.1	OP890347	USA	2022
B.D.E.1	OP890348	USA	2022
B.D.E.1	OP965698	USA	2021
B.D.E.1	OP965700	USA	2021
B.D.E.1	OP965701	USA	2021
B.D.E.1	OP965703	USA	2021
B.D.E.1	OP965707	USA	2021
B.D.E.1	OP965709	USA	2022
B.D.E.1	OQ357796	USA	2022
B.D.E.1	OQ357797	USA	2022
B.D.E.2	EPI_ISL_16714666	England	2021
B.D.E.2	EPI_ISL_17066822	Australia	2022
B.D.E.2	EPI_ISL_6268455	China	2020
B.D.E.2	EPI_ISL_6268456	China	2020
B.D.E.2	EPI_ISL_6268599	China	2020
B.D.E.2	EPI_ISL_6268607	China	2020
B.D.E.2	EPI_ISL_6268617	China	2020
B.D.E.2	EPI_ISL_6268621	China	2021
B.D.E.2	EPI_ISL_6268622	China	2021
B.D.E.2	EPI_ISL_6268625	China	2021
B.D.E.2	EPI_ISL_6314463	China	2021
B.D.E.2	EPI_ISL_6314585	China	2021
B.D.E.2	EPI_ISL_6314661	China	2021
B.D.E.2	MZ515558	Netherlands	2018
B.D.E.2	MZ515938	Spain	2019
B.D.E.2	MZ515997	Netherlands	2018
B.D.E.2	MZ516102	United Kingdom	2019
B.D.E.2	MZ516135	Netherlands	2018
B.D.E.2	OM857380	Australia	2020
B.D.E.2	OM857390	Australia	2020
B.D.E.3	EPI_ISL_16533866	Austria	2022
B.D.E.3	EPI_ISL_16714298	England	2021
B.D.E.3	EPI_ISL_16714353	England	2021
B.D.E.3	EPI_ISL_16714358	England	2021
B.D.E.3	EPI_ISL_16714384	England	2021
B.D.E.3	EPI_ISL_16714385	England	2021
B.D.E.3	EPI_ISL_16714422	England	2021
B.D.E.3	EPI_ISL_16714615	England	2021
B.D.E.3	EPI_ISL_16714627	England	2021
B.D.E.3	EPI_ISL_16714637	England	2021
B.D.E.3	EPI_ISL_16714672	England	2021
B.D.E.3	EPI_ISL_16714679	England	2021
B.D.E.3	EPI_ISL_16714683	England	2021
B.D.E.3	EPI_ISL_16737035	England	2021
B.D.E.4	EPI_ISL_11817031	Australia	2021
B.D.E.4	EPI_ISL_11817033	Australia	2021
B.D.E.4	EPI_ISL_11817037	Australia	2021
B.D.E.4	EPI_ISL_11817052	Australia	2021
B.D.E.4	EPI_ISL_11817054	Australia	2021
B.D.E.4	EPI_ISL_11817057	Australia	2021
B.D.E.4	EPI_ISL_11817059	Australia	2021
B.D.E.4	EPI_ISL_11817063	Australia	2021
B.D.E.4	EPI_ISL_11817067	Australia	2021
B.D.E.4	EPI_ISL_11817074	Australia	2021
B.D.E.4	EPI_ISL_11817084	Australia	2021
B.D.E.4	EPI_ISL_11817085	Australia	2021
B.D.E.4	EPI_ISL_11817087	Australia	2021
B.D.E.4	EPI_ISL_11817089	Australia	2021
B.D.E.4	EPI_ISL_11817093	Australia	2021
B.D.E.4	EPI_ISL_11817098	Australia	2021
B.D.E.4	EPI_ISL_11817114	Australia	2020
B.D.E.4	EPI_ISL_11817121	Australia	2020
B.D.E.4	EPI_ISL_11817129	Australia	2020
B.D.E.4	EPI_ISL_11817130	Australia	2021
B.D.E.4	EPI_ISL_11817131	Australia	2021
B.D.E.4	EPI_ISL_11817132	Australia	2021
B.D.E.4	EPI_ISL_11817134	Australia	2021
B.D.E.4	EPI_ISL_11817137	Australia	2021
B.D.E.4	EPI_ISL_11817139	Australia	2021
B.D.E.4	EPI_ISL_15774034	Australia	2021
B.D.E.4	EPI_ISL_15774036	Australia	2021
B.D.E.4	EPI_ISL_15774037	Australia	2021
B.D.E.4	EPI_ISL_15774048	Australia	2021
B.D.E.4	EPI_ISL_15774052	Australia	2021
B.D.E.4	EPI_ISL_15774061	Australia	2021
B.D.E.4	EPI_ISL_15896140	Australia	2022
B.D.E.4	EPI_ISL_15896142	Australia	2022
B.D.E.4	EPI_ISL_15896147	Australia	2022
B.D.E.4	EPI_ISL_15896153	Australia	2022
B.D.E.4	EPI_ISL_15896154	Australia	2022
B.D.E.4	EPI_ISL_15896157	Australia	2022
B.D.E.4	EPI_ISL_15896163	Australia	2022
B.D.E.4	EPI_ISL_15896165	Australia	2022
B.D.E.4	EPI_ISL_15896173	Australia	2022
B.D.E.4	EPI_ISL_15896180	Australia	2022
B.D.E.4	EPI_ISL_15896184	Australia	2022
B.D.E.4	EPI_ISL_15896185	Australia	2022
B.D.E.4	EPI_ISL_15896190	Australia	2022
B.D.E.4	EPI_ISL_15896192	Australia	2022
B.D.E.4	EPI_ISL_15896196	Australia	2022
B.D.E.4	EPI_ISL_15896197	Australia	2022
B.D.E.4	EPI_ISL_15896201	Australia	2022
B.D.E.4	EPI_ISL_15896204	Australia	2022
B.D.E.4	EPI_ISL_15896205	Australia	2022
B.D.E.4	EPI_ISL_15896206	Australia	2022
B.D.E.4	EPI_ISL_15896207	Australia	2022
B.D.E.4	EPI_ISL_15896208	Australia	2022
B.D.E.4	EPI_ISL_15896209	Australia	2022
B.D.E.4	EPI_ISL_15896210	Australia	2022
B.D.E.4	EPI_ISL_15896212	Australia	2022
B.D.E.4	EPI_ISL_15896214	Australia	2022
B.D.E.4	EPI_ISL_15896215	Australia	2022
B.D.E.4	EPI_ISL_15896216	Australia	2022
B.D.E.4	EPI_ISL_15896217	Australia	2022
B.D.E.4	EPI_ISL_15896219	Australia	2022
B.D.E.4	EPI_ISL_15896220	Australia	2022
B.D.E.4	EPI_ISL_15896221	Australia	2022
B.D.E.4	EPI_ISL_15896224	Australia	2022
B.D.E.4	EPI_ISL_15896225	Australia	2022
B.D.E.4	EPI_ISL_15896226	Australia	2022
B.D.E.4	EPI_ISL_15896227	Australia	2022
B.D.E.4	EPI_ISL_15896228	Australia	2022
B.D.E.4	EPI_ISL_15896232	Australia	2022
B.D.E.4	EPI_ISL_15896233	Australia	2022
B.D.E.4	EPI_ISL_15896235	Australia	2022
B.D.E.4	EPI_ISL_15896236	Australia	2022
B.D.E.4	EPI_ISL_15896237	Australia	2022
B.D.E.4	EPI_ISL_15896238	Australia	2022
B.D.E.4	EPI_ISL_15896239	Australia	2022
B.D.E.4	EPI_ISL_15896240	Australia	2022
B.D.E.4	EPI_ISL_15896241	Australia	2022
B.D.E.4	EPI_ISL_15896242	Australia	2022
B.D.E.4	EPI_ISL_15896243	Australia	2022
B.D.E.4	EPI_ISL_15896244	Australia	2022
B.D.E.4	EPI_ISL_15896245	Australia	2022
B.D.E.4	EPI_ISL_15896246	Australia	2022
B.D.E.4	EPI_ISL_15896247	Australia	2022
B.D.E.4	EPI_ISL_15896248	Australia	2022
B.D.E.4	EPI_ISL_15896249	Australia	2022
B.D.E.4	EPI_ISL_15896251	Australia	2022
B.D.E.4	EPI_ISL_15896253	Australia	2022
B.D.E.4	EPI_ISL_15896254	Australia	2022
B.D.E.4	EPI_ISL_15896255	Australia	2022
B.D.E.4	EPI_ISL_15896256	Australia	2022
B.D.E.4	EPI_ISL_15896259	Australia	2022
B.D.E.4	EPI_ISL_15896260	Australia	2022
B.D.E.4	EPI_ISL_15896262	Australia	2022
B.D.E.4	EPI_ISL_15896263	Australia	2022
B.D.E.4	EPI_ISL_15896264	Australia	2022
B.D.E.4	EPI_ISL_15896265	Australia	2022
B.D.E.4	EPI_ISL_15896266	Australia	2022
B.D.E.4	EPI_ISL_15896267	Australia	2022
B.D.E.4	EPI_ISL_15896268	Australia	2022
B.D.E.4	EPI_ISL_15896269	Australia	2022
B.D.E.4	EPI_ISL_15896270	Australia	2022
B.D.E.4	EPI_ISL_15896271	Australia	2022
B.D.E.4	EPI_ISL_15896272	Australia	2022
B.D.E.4	EPI_ISL_15896273	Australia	2022
B.D.E.4	EPI_ISL_15896274	Australia	2022
B.D.E.4	EPI_ISL_15896275	Australia	2022
B.D.E.4	EPI_ISL_15896276	Australia	2022
B.D.E.4	EPI_ISL_15896277	Australia	2022
B.D.E.4	EPI_ISL_15896278	Australia	2022
B.D.E.4	EPI_ISL_15896279	Australia	2022
B.D.E.4	EPI_ISL_15896281	Australia	2022
B.D.E.4	EPI_ISL_15896282	Australia	2022
B.D.E.4	EPI_ISL_15896283	Australia	2022
B.D.E.4	EPI_ISL_15896284	Australia	2022
B.D.E.4	EPI_ISL_15896285	Australia	2022
B.D.E.4	EPI_ISL_15896286	Australia	2022
B.D.E.4	EPI_ISL_15896288	Australia	2022
B.D.E.4	EPI_ISL_15896289	Australia	2022
B.D.E.4	EPI_ISL_15896290	Australia	2022
B.D.E.4	EPI_ISL_15896291	Australia	2022
B.D.E.4	EPI_ISL_15896292	Australia	2022
B.D.E.4	EPI_ISL_15896293	Australia	2022
B.D.E.4	EPI_ISL_15896296	Australia	2022
B.D.E.4	EPI_ISL_15896297	Australia	2022
B.D.E.4	EPI_ISL_15896298	Australia	2022
B.D.E.4	EPI_ISL_15896299	Australia	2022
B.D.E.4	EPI_ISL_15896300	Australia	2022
B.D.E.4	EPI_ISL_16714750	Australia	2022
B.D.E.4	EPI_ISL_16714751	Australia	2022
B.D.E.4	EPI_ISL_16714752	Australia	2022
B.D.E.4	EPI_ISL_16714753	Australia	2022
B.D.E.4	EPI_ISL_16714754	Australia	2022
B.D.E.4	EPI_ISL_16714755	Australia	2022
B.D.E.4	EPI_ISL_16714756	Australia	2022
B.D.E.4	EPI_ISL_16714757	Australia	2022
B.D.E.4	EPI_ISL_16714759	Australia	2022
B.D.E.4	EPI_ISL_16714761	Australia	2022
B.D.E.4	EPI_ISL_16714762	Australia	2022
B.D.E.4	EPI_ISL_16714764	Australia	2022
B.D.E.4	EPI_ISL_16714765	Australia	2022
B.D.E.4	EPI_ISL_16714767	Australia	2022
B.D.E.4	EPI_ISL_16714768	Australia	2022
B.D.E.4	EPI_ISL_16714771	Australia	2022
B.D.E.4	EPI_ISL_16714772	Australia	2022
B.D.E.4	EPI_ISL_16714775	Australia	2022
B.D.E.4	EPI_ISL_16714776	Australia	2022
B.D.E.4	EPI_ISL_16714777	Australia	2022
B.D.E.4	EPI_ISL_16714778	Australia	2022
B.D.E.4	EPI_ISL_16714782	Australia	2022
B.D.E.4	EPI_ISL_16714783	Australia	2022
B.D.E.4	EPI_ISL_16714784	Australia	2022
B.D.E.4	EPI_ISL_16714785	Australia	2022
B.D.E.4	EPI_ISL_16714787	Australia	2022
B.D.E.4	EPI_ISL_16714788	Australia	2022
B.D.E.4	EPI_ISL_16714792	Australia	2022
B.D.E.4	EPI_ISL_16714793	Australia	2022
B.D.E.4	EPI_ISL_16714794	Australia	2022
B.D.E.4	EPI_ISL_16714796	Australia	2022
B.D.E.4	EPI_ISL_16714798	Australia	2022
B.D.E.4	EPI_ISL_16714801	Australia	2022
B.D.E.4	EPI_ISL_16714802	Australia	2022
B.D.E.4	EPI_ISL_16714804	Australia	2022
B.D.E.4	EPI_ISL_16714807	Australia	2022
B.D.E.4	EPI_ISL_16714812	Australia	2022
B.D.E.4	EPI_ISL_16714813	Australia	2022
B.D.E.4	EPI_ISL_16881200	Scotland	2022
B.D.E.4	EPI_ISL_16959469	New Zealand	2021
B.D.E.4	EPI_ISL_16959470	New Zealand	2021
B.D.E.4	EPI_ISL_16959472	New Zealand	2021
B.D.E.4	EPI_ISL_16959475	New Zealand	2021
B.D.E.4	EPI_ISL_16959476	New Zealand	2021
B.D.E.4	EPI_ISL_16959477	New Zealand	2021
B.D.E.4	EPI_ISL_16959480	New Zealand	2021
B.D.E.4	EPI_ISL_16959487	New Zealand	2021
B.D.E.4	EPI_ISL_16959488	New Zealand	2021
B.D.E.4	EPI_ISL_16959489	New Zealand	2021
B.D.E.4	EPI_ISL_16959491	New Zealand	2021
B.D.E.4	EPI_ISL_16959493	New Zealand	2021
B.D.E.4	EPI_ISL_16959494	New Zealand	2021
B.D.E.4	EPI_ISL_16959498	New Zealand	2021
B.D.E.4	EPI_ISL_16959499	New Zealand	2021
B.D.E.4	EPI_ISL_16959502	New Zealand	2021
B.D.E.4	EPI_ISL_16959505	New Zealand	2021
B.D.E.4	EPI_ISL_16959506	New Zealand	2021
B.D.E.4	EPI_ISL_16959513	New Zealand	2021
B.D.E.4	EPI_ISL_16959516	New Zealand	2021
B.D.E.4	EPI_ISL_16959517	New Zealand	2021
B.D.E.4	EPI_ISL_16959518	New Zealand	2021
B.D.E.4	EPI_ISL_16959519	New Zealand	2021
B.D.E.4	EPI_ISL_16959520	New Zealand	2021
B.D.E.4	EPI_ISL_16959521	New Zealand	2021
B.D.E.4	EPI_ISL_16959523	New Zealand	2021
B.D.E.4	EPI_ISL_16959524	New Zealand	2021
B.D.E.4	EPI_ISL_16959527	New Zealand	2021
B.D.E.4	EPI_ISL_16959529	New Zealand	2021
B.D.E.4	EPI_ISL_16959558	New Zealand	2021
B.D.E.4	EPI_ISL_16959560	New Zealand	2021
B.D.E.4	EPI_ISL_16959586	New Zealand	2021
B.D.E.4	EPI_ISL_16959610	New Zealand	2021
B.D.E.4	EPI_ISL_16959611	New Zealand	2021
B.D.E.4	EPI_ISL_16959631	New Zealand	2021
B.D.E.4	EPI_ISL_16959650	New Zealand	2021
B.D.E.4	EPI_ISL_16959657	New Zealand	2021
B.D.E.4	EPI_ISL_16959658	New Zealand	2021
B.D.E.4	EPI_ISL_16959675	New Zealand	2021
B.D.E.4	EPI_ISL_16959678	New Zealand	2021
B.D.E.4	EPI_ISL_16959696	New Zealand	2021
B.D.E.4	EPI_ISL_16959701	New Zealand	2021
B.D.E.4	EPI_ISL_16959704	New Zealand	2021
B.D.E.4	EPI_ISL_16959705	New Zealand	2021
B.D.E.4	EPI_ISL_16959716	New Zealand	2021
B.D.E.4	EPI_ISL_16959723	New Zealand	2021
B.D.E.4	EPI_ISL_16959726	New Zealand	2021
B.D.E.4	EPI_ISL_16959739	New Zealand	2021
B.D.E.4	EPI_ISL_16959752	New Zealand	2021
B.D.E.4	EPI_ISL_16959753	New Zealand	2021
B.D.E.4	EPI_ISL_16959755	New Zealand	2021
B.D.E.4	EPI_ISL_16959760	New Zealand	2021
B.D.E.4	EPI_ISL_16959763	New Zealand	2021
B.D.E.4	EPI_ISL_16959785	New Zealand	2021
B.D.E.4	EPI_ISL_16959786	New Zealand	2021
B.D.E.4	EPI_ISL_16959790	New Zealand	2021
B.D.E.4	EPI_ISL_16959791	New Zealand	2021
B.D.E.4	EPI_ISL_16959794	New Zealand	2021
B.D.E.4	EPI_ISL_16959795	New Zealand	2021
B.D.E.4	EPI_ISL_16959796	New Zealand	2021
B.D.E.4	EPI_ISL_16959797	New Zealand	2021
B.D.E.4	EPI_ISL_16959801	New Zealand	2021
B.D.E.4	EPI_ISL_16959804	New Zealand	2021
B.D.E.4	EPI_ISL_16959805	New Zealand	2021
B.D.E.4	EPI_ISL_16959811	New Zealand	2021
B.D.E.4	EPI_ISL_16959812	New Zealand	2021
B.D.E.4	EPI_ISL_16959815	New Zealand	2021
B.D.E.4	EPI_ISL_16959828	New Zealand	2021
B.D.E.4	EPI_ISL_16959839	New Zealand	2021
B.D.E.4	EPI_ISL_16959841	New Zealand	2021
B.D.E.4	EPI_ISL_16959844	New Zealand	2021
B.D.E.4	EPI_ISL_16959845	New Zealand	2021
B.D.E.4	EPI_ISL_16959850	New Zealand	2021
B.D.E.4	EPI_ISL_16959853	New Zealand	2021
B.D.E.4	EPI_ISL_16959854	New Zealand	2021
B.D.E.4	EPI_ISL_16959855	New Zealand	2021
B.D.E.4	EPI_ISL_16959864	New Zealand	2021
B.D.E.4	EPI_ISL_16959874	New Zealand	2021
B.D.E.4	EPI_ISL_16959875	New Zealand	2021
B.D.E.4	EPI_ISL_16959876	New Zealand	2021
B.D.E.4	EPI_ISL_16959878	New Zealand	2021
B.D.E.4	EPI_ISL_16959880	New Zealand	2021
B.D.E.4	EPI_ISL_16959888	New Zealand	2021
B.D.E.4	EPI_ISL_16959891	New Zealand	2021
B.D.E.4	EPI_ISL_16959892	New Zealand	2021
B.D.E.4	EPI_ISL_16959893	New Zealand	2021
B.D.E.4	EPI_ISL_16959894	New Zealand	2021
B.D.E.4	EPI_ISL_16959896	New Zealand	2021
B.D.E.4	EPI_ISL_16959897	New Zealand	2021
B.D.E.4	EPI_ISL_16959898	New Zealand	2021
B.D.E.4	EPI_ISL_16959900	New Zealand	2021
B.D.E.4	EPI_ISL_16959902	New Zealand	2021
B.D.E.4	EPI_ISL_16959903	New Zealand	2021
B.D.E.4	EPI_ISL_16959906	New Zealand	2021
B.D.E.4	EPI_ISL_16959909	New Zealand	2021
B.D.E.4	EPI_ISL_16959911	New Zealand	2021
B.D.E.4	EPI_ISL_16959912	New Zealand	2021
B.D.E.4	EPI_ISL_16959913	New Zealand	2021
B.D.E.4	EPI_ISL_16959917	New Zealand	2021
B.D.E.4	EPI_ISL_16959921	New Zealand	2021
B.D.E.4	EPI_ISL_16959929	New Zealand	2021
B.D.E.4	EPI_ISL_16959930	New Zealand	2021
B.D.E.4	EPI_ISL_16959931	New Zealand	2021
B.D.E.4	EPI_ISL_16959932	New Zealand	2021
B.D.E.4	EPI_ISL_16959935	New Zealand	2021
B.D.E.4	EPI_ISL_16959936	New Zealand	2021
B.D.E.4	EPI_ISL_16959937	New Zealand	2021
B.D.E.4	EPI_ISL_16959938	New Zealand	2021
B.D.E.4	EPI_ISL_16959939	New Zealand	2021
B.D.E.4	EPI_ISL_16959940	New Zealand	2021
B.D.E.4	EPI_ISL_16959941	New Zealand	2021
B.D.E.4	EPI_ISL_16959950	New Zealand	2021
B.D.E.4	EPI_ISL_16959956	New Zealand	2021
B.D.E.4	EPI_ISL_16959984	New Zealand	2021
B.D.E.4	EPI_ISL_16959988	New Zealand	2021
B.D.E.4	EPI_ISL_16959990	New Zealand	2021
B.D.E.4	EPI_ISL_16959991	New Zealand	2021
B.D.E.4	EPI_ISL_16959992	New Zealand	2021
B.D.E.4	EPI_ISL_16959993	New Zealand	2021
B.D.E.4	EPI_ISL_16959996	New Zealand	2021
B.D.E.4	EPI_ISL_16959998	New Zealand	2021
B.D.E.4	EPI_ISL_16960000	New Zealand	2021
B.D.E.4	EPI_ISL_16960001	New Zealand	2021
B.D.E.4	EPI_ISL_16960006	New Zealand	2021
B.D.E.4	EPI_ISL_16960009	New Zealand	2021
B.D.E.4	EPI_ISL_16960015	New Zealand	2021
B.D.E.4	EPI_ISL_16960017	New Zealand	2021
B.D.E.4	EPI_ISL_16960018	New Zealand	2021
B.D.E.4	EPI_ISL_16960019	New Zealand	2021
B.D.E.4	EPI_ISL_16960020	New Zealand	2021
B.D.E.4	EPI_ISL_16960027	New Zealand	2021
B.D.E.4	EPI_ISL_16960028	New Zealand	2021
B.D.E.4	EPI_ISL_16960031	New Zealand	2021
B.D.E.4	EPI_ISL_16960033	New Zealand	2021
B.D.E.4	EPI_ISL_16960035	New Zealand	2021
B.D.E.4	EPI_ISL_16960040	New Zealand	2021
B.D.E.4	EPI_ISL_16960041	New Zealand	2021
B.D.E.4	EPI_ISL_16960043	New Zealand	2021
B.D.E.4	EPI_ISL_16960053	New Zealand	2021
B.D.E.4	EPI_ISL_16960063	New Zealand	2021
B.D.E.4	EPI_ISL_16960067	New Zealand	2021
B.D.E.4	EPI_ISL_16960075	New Zealand	2021
B.D.E.4	EPI_ISL_16960078	New Zealand	2021
B.D.E.4	EPI_ISL_16960080	New Zealand	2021
B.D.E.4	EPI_ISL_16960092	New Zealand	2021
B.D.E.4	EPI_ISL_16960093	New Zealand	2021
B.D.E.4	EPI_ISL_16960095	New Zealand	2021
B.D.E.4	EPI_ISL_16960096	New Zealand	2021
B.D.E.4	EPI_ISL_16960097	New Zealand	2021
B.D.E.4	EPI_ISL_16960105	New Zealand	2021
B.D.E.4	EPI_ISL_16960106	New Zealand	2021
B.D.E.4	EPI_ISL_16960107	New Zealand	2021
B.D.E.4	EPI_ISL_16960108	New Zealand	2021
B.D.E.4	EPI_ISL_16960109	New Zealand	2021
B.D.E.4	EPI_ISL_16960110	New Zealand	2021
B.D.E.4	EPI_ISL_16960116	New Zealand	2021
B.D.E.4	EPI_ISL_16960119	New Zealand	2021
B.D.E.4	EPI_ISL_16960121	New Zealand	2021
B.D.E.4	EPI_ISL_16960122	New Zealand	2021
B.D.E.4	EPI_ISL_16960123	New Zealand	2021
B.D.E.4	EPI_ISL_16960124	New Zealand	2021
B.D.E.4	EPI_ISL_16960126	New Zealand	2021
B.D.E.4	EPI_ISL_16960127	New Zealand	2021
B.D.E.4	EPI_ISL_16960128	New Zealand	2021
B.D.E.4	EPI_ISL_16960133	New Zealand	2021
B.D.E.4	EPI_ISL_16960134	New Zealand	2021
B.D.E.4	EPI_ISL_16960135	New Zealand	2021
B.D.E.4	EPI_ISL_16960138	New Zealand	2021
B.D.E.4	EPI_ISL_16960142	New Zealand	2021
B.D.E.4	EPI_ISL_16960143	New Zealand	2021
B.D.E.4	EPI_ISL_16960144	New Zealand	2021
B.D.E.4	EPI_ISL_16960145	New Zealand	2021
B.D.E.4	EPI_ISL_16960146	New Zealand	2021
B.D.E.4	EPI_ISL_16960147	New Zealand	2021
B.D.E.4	EPI_ISL_16960148	New Zealand	2021
B.D.E.4	EPI_ISL_16960150	New Zealand	2021
B.D.E.4	EPI_ISL_17066781	Australia	2022
B.D.E.4	EPI_ISL_17066783	Australia	2022
B.D.E.4	EPI_ISL_17066785	Australia	2022
B.D.E.4	EPI_ISL_17066786	Australia	2022
B.D.E.4	EPI_ISL_17066787	Australia	2022
B.D.E.4	EPI_ISL_17066790	Australia	2022
B.D.E.4	EPI_ISL_17066791	Australia	2022
B.D.E.4	EPI_ISL_17066792	Australia	2022
B.D.E.4	EPI_ISL_17066794	Australia	2022
B.D.E.4	EPI_ISL_17066796	Australia	2022
B.D.E.4	EPI_ISL_17066798	Australia	2022
B.D.E.4	EPI_ISL_17066799	Australia	2022
B.D.E.4	EPI_ISL_17066801	Australia	2022
B.D.E.4	EPI_ISL_17066803	Australia	2022
B.D.E.4	EPI_ISL_17066805	Australia	2022
B.D.E.4	EPI_ISL_17066806	Australia	2022
B.D.E.4	EPI_ISL_17066808	Australia	2022
B.D.E.4	EPI_ISL_17066809	Australia	2022
B.D.E.4	EPI_ISL_17066810	Australia	2022
B.D.E.4	EPI_ISL_17066812	Australia	2022
B.D.E.4	EPI_ISL_17066815	Australia	2022
B.D.E.4	EPI_ISL_17066816	Australia	2022
B.D.E.4	EPI_ISL_17066818	Australia	2022
B.D.E.4	EPI_ISL_17066823	Australia	2022
B.D.E.4	EPI_ISL_17066825	Australia	2022
B.D.E.4	EPI_ISL_17066826	Australia	2022
B.D.E.4	EPI_ISL_17066829	Australia	2022
B.D.E.4	OM857382	Australia	2021
B.D.E.4	OM857383	Australia	2021
B.D.E.4	OM857384	Australia	2021
B.D.E.4	OM857385	Australia	2021
B.D.E.4	OM857387	Australia	2021
B.D.E.4	OM857388	Australia	2020
B.D.E.4	OM857389	Australia	2020
B.D.4.1.1	EPI_ISL_10914987	Australia	2018
B.D.4.1.1	EPI_ISL_10954009	England	2018
B.D.4.1.1	EPI_ISL_11055765	South Africa	2021
B.D.4.1.1	EPI_ISL_11055766	South Africa	2021
B.D.4.1.1	EPI_ISL_11055769	South Africa	2021
B.D.4.1.1	EPI_ISL_11055770	South Africa	2021
B.D.4.1.1	EPI_ISL_11055771	South Africa	2021
B.D.4.1.1	EPI_ISL_11055772	South Africa	2022
B.D.4.1.1	EPI_ISL_11055778	South Africa	2022
B.D.4.1.1	EPI_ISL_11055783	South Africa	2022
B.D.4.1.1	EPI_ISL_11055787	South Africa	2021
B.D.4.1.1	EPI_ISL_11055792	South Africa	2021
B.D.4.1.1	EPI_ISL_11055793	South Africa	2021
B.D.4.1.1	EPI_ISL_11055794	South Africa	2021
B.D.4.1.1	EPI_ISL_11055795	South Africa	2021
B.D.4.1.1	EPI_ISL_11055798	South Africa	2021
B.D.4.1.1	EPI_ISL_11055801	South Africa	2021
B.D.4.1.1	EPI_ISL_11055802	South Africa	2021
B.D.4.1.1	EPI_ISL_11055803	South Africa	2021
B.D.4.1.1	EPI_ISL_11055804	South Africa	2021
B.D.4.1.1	EPI_ISL_11428314	England	2018
B.D.4.1.1	EPI_ISL_11817018	Australia	2021
B.D.4.1.1	EPI_ISL_11817022	Australia	2021
B.D.4.1.1	EPI_ISL_11817034	Australia	2021
B.D.4.1.1	EPI_ISL_11817035	Australia	2021
B.D.4.1.1	EPI_ISL_11817040	Australia	2021
B.D.4.1.1	EPI_ISL_11817044	Australia	2021
B.D.4.1.1	EPI_ISL_11817047	Australia	2021
B.D.4.1.1	EPI_ISL_11817048	Australia	2021
B.D.4.1.1	EPI_ISL_11817058	Australia	2021
B.D.4.1.1	EPI_ISL_11817060	Australia	2021
B.D.4.1.1	EPI_ISL_11817068	Australia	2021
B.D.4.1.1	EPI_ISL_11817073	Australia	2021
B.D.4.1.1	EPI_ISL_11817077	Australia	2021
B.D.4.1.1	EPI_ISL_11817079	Australia	2021
B.D.4.1.1	EPI_ISL_11817081	Australia	2021
B.D.4.1.1	EPI_ISL_11817122	Australia	2020
B.D.4.1.1	EPI_ISL_11817123	Australia	2020
B.D.4.1.1	EPI_ISL_11817133	Australia	2021
B.D.4.1.1	EPI_ISL_12529654	South Africa	2021
B.D.4.1.1	EPI_ISL_12529655	South Africa	2021
B.D.4.1.1	EPI_ISL_12529656	South Africa	2021
B.D.4.1.1	EPI_ISL_12529659	South Africa	2021
B.D.4.1.1	EPI_ISL_12529660	South Africa	2021
B.D.4.1.1	EPI_ISL_12544916	Vietnam	2017
B.D.4.1.1	EPI_ISL_12544917	Vietnam	2018
B.D.4.1.1	EPI_ISL_12970400	Philippines	2019
B.D.4.1.1	EPI_ISL_12970402	Philippines	2019
B.D.4.1.1	EPI_ISL_12970404	Philippines	2019
B.D.4.1.1	EPI_ISL_12970406	Philippines	2019
B.D.4.1.1	EPI_ISL_12970410	Philippines	2019
B.D.4.1.1	EPI_ISL_12970424	Philippines	2019
B.D.4.1.1	EPI_ISL_14769847	South Africa	2022
B.D.4.1.1	EPI_ISL_14769854	South Africa	2022
B.D.4.1.1	EPI_ISL_14769855	South Africa	2022
B.D.4.1.1	EPI_ISL_14769856	South Africa	2022
B.D.4.1.1	EPI_ISL_14769860	South Africa	2022
B.D.4.1.1	EPI_ISL_15055347	Argentina	2018
B.D.4.1.1	EPI_ISL_15055348	Argentina	2018
B.D.4.1.1	EPI_ISL_15055350	Argentina	2019
B.D.4.1.1	EPI_ISL_15067694	Argentina	2018
B.D.4.1.1	EPI_ISL_15067695	Argentina	2018
B.D.4.1.1	EPI_ISL_15067696	Argentina	2018
B.D.4.1.1	EPI_ISL_15067699	Argentina	2018
B.D.4.1.1	EPI_ISL_15067700	Argentina	2018
B.D.4.1.1	EPI_ISL_15067701	Argentina	2018
B.D.4.1.1	EPI_ISL_15067702	Argentina	2018
B.D.4.1.1	EPI_ISL_15067703	Argentina	2018
B.D.4.1.1	EPI_ISL_15067704	Argentina	2018
B.D.4.1.1	EPI_ISL_15067708	Argentina	2018
B.D.4.1.1	EPI_ISL_15067709	Argentina	2018
B.D.4.1.1	EPI_ISL_15067710	Argentina	2018
B.D.4.1.1	EPI_ISL_15120754	Morocco	2017
B.D.4.1.1	EPI_ISL_15120779	Morocco	2017
B.D.4.1.1	EPI_ISL_15120787	Morocco	2019
B.D.4.1.1	EPI_ISL_15120788	Morocco	2019
B.D.4.1.1	EPI_ISL_15120789	Morocco	2019
B.D.4.1.1	EPI_ISL_15120790	Morocco	2019
B.D.4.1.1	EPI_ISL_15120791	Morocco	2019
B.D.4.1.1	EPI_ISL_15120792	Morocco	2019
B.D.4.1.1	EPI_ISL_15120793	Morocco	2019
B.D.4.1.1	EPI_ISL_15120794	Morocco	2019
B.D.4.1.1	EPI_ISL_15120796	Morocco	2019
B.D.4.1.1	EPI_ISL_15120797	Morocco	2019
B.D.4.1.1	EPI_ISL_15120798	Morocco	2019
B.D.4.1.1	EPI_ISL_15120799	Morocco	2019
B.D.4.1.1	EPI_ISL_15728620	South Africa	2022
B.D.4.1.1	EPI_ISL_15728622	South Africa	2022
B.D.4.1.1	EPI_ISL_15728624	South Africa	2022
B.D.4.1.1	EPI_ISL_15728627	South Africa	2022
B.D.4.1.1	EPI_ISL_15728628	South Africa	2022
B.D.4.1.1	EPI_ISL_15728631	South Africa	2022
B.D.4.1.1	EPI_ISL_15728632	South Africa	2022
B.D.4.1.1	EPI_ISL_15728634	South Africa	2022
B.D.4.1.1	EPI_ISL_15772196	USA	2017
B.D.4.1.1	EPI_ISL_15773988	Australia	2021
B.D.4.1.1	EPI_ISL_15774019	Australia	2021
B.D.4.1.1	EPI_ISL_15774028	Australia	2021
B.D.4.1.1	EPI_ISL_15774040	Australia	2021
B.D.4.1.1	EPI_ISL_15774044	Australia	2021
B.D.4.1.1	EPI_ISL_15774051	Australia	2021
B.D.4.1.1	EPI_ISL_15774055	Australia	2021
B.D.4.1.1	EPI_ISL_15774069	Australia	2021
B.D.4.1.1	EPI_ISL_15895059	Brazil	2021
B.D.4.1.1	EPI_ISL_15895095	Brazil	2022
B.D.4.1.1	EPI_ISL_15895128	Brazil	2019
B.D.4.1.1	EPI_ISL_15896231	Australia	2022
B.D.4.1.1	EPI_ISL_16289246	Vietnam	2020
B.D.4.1.1	EPI_ISL_16672806	England	2022
B.D.4.1.1	EPI_ISL_16714305	England	2022
B.D.4.1.1	EPI_ISL_16714330	England	2021
B.D.4.1.1	EPI_ISL_16714359	England	2021
B.D.4.1.1	EPI_ISL_16714389	England	2021
B.D.4.1.1	EPI_ISL_16714421	England	2021
B.D.4.1.1	EPI_ISL_16714572	England	2022
B.D.4.1.1	EPI_ISL_16714578	England	2022
B.D.4.1.1	EPI_ISL_16714580	England	2022
B.D.4.1.1	EPI_ISL_16714597	England	2021
B.D.4.1.1	EPI_ISL_16714598	England	2021
B.D.4.1.1	EPI_ISL_16714599	England	2021
B.D.4.1.1	EPI_ISL_16714600	England	2021
B.D.4.1.1	EPI_ISL_16714610	England	2021
B.D.4.1.1	EPI_ISL_16714612	England	2021
B.D.4.1.1	EPI_ISL_16714613	England	2021
B.D.4.1.1	EPI_ISL_16714623	England	2021
B.D.4.1.1	EPI_ISL_16714626	England	2021
B.D.4.1.1	EPI_ISL_16714629	England	2021
B.D.4.1.1	EPI_ISL_16714634	England	2021
B.D.4.1.1	EPI_ISL_16714640	England	2021
B.D.4.1.1	EPI_ISL_16714645	England	2021
B.D.4.1.1	EPI_ISL_16714646	England	2021
B.D.4.1.1	EPI_ISL_16714647	England	2021
B.D.4.1.1	EPI_ISL_16714650	England	2021
B.D.4.1.1	EPI_ISL_16714651	England	2021
B.D.4.1.1	EPI_ISL_16714663	England	2021
B.D.4.1.1	EPI_ISL_16714665	England	2021
B.D.4.1.1	EPI_ISL_16714687	England	2021
B.D.4.1.1	EPI_ISL_16714733	England	2022
B.D.4.1.1	EPI_ISL_16737034	England	2021
B.D.4.1.1	EPI_ISL_16881191	Scotland	2022
B.D.4.1.1	EPI_ISL_16881192	Scotland	2022
B.D.4.1.1	EPI_ISL_16881193	Scotland	2022
B.D.4.1.1	EPI_ISL_16881194	Scotland	2022
B.D.4.1.1	EPI_ISL_16881195	Scotland	2022
B.D.4.1.1	EPI_ISL_16881205	Scotland	2022
B.D.4.1.1	EPI_ISL_16881207	Scotland	2022
B.D.4.1.1	EPI_ISL_16905446	Morocco	2017
B.D.4.1.1	EPI_ISL_17066778	Australia	2022
B.D.4.1.1	EPI_ISL_17177049	Bosnia and Herzegovina	2022
B.D.4.1.1	EPI_ISL_5522628	Cote dIvoire	2019
B.D.4.1.1	EPI_ISL_6208721	Egypt	2019
B.D.4.1.1	EPI_ISL_6268437	China	2020
B.D.4.1.1	EPI_ISL_6268457	China	2020
B.D.4.1.1	EPI_ISL_6268594	China	2020
B.D.4.1.1	EPI_ISL_6268595	China	2020
B.D.4.1.1	EPI_ISL_6268596	China	2020
B.D.4.1.1	EPI_ISL_6268597	China	2020
B.D.4.1.1	EPI_ISL_6268598	China	2020
B.D.4.1.1	EPI_ISL_6268606	China	2020
B.D.4.1.1	EPI_ISL_6268611	China	2020
B.D.4.1.1	EPI_ISL_6268612	China	2020
B.D.4.1.1	EPI_ISL_6268618	China	2020
B.D.4.1.1	EPI_ISL_6268623	China	2021
B.D.4.1.1	EPI_ISL_6268626	China	2021
B.D.4.1.1	EPI_ISL_6268627	China	2021
B.D.4.1.1	EPI_ISL_6268628	China	2021
B.D.4.1.1	EPI_ISL_6314465	China	2021
B.D.4.1.1	EPI_ISL_6314466	China	2021
B.D.4.1.1	EPI_ISL_6314470	China	2021
B.D.4.1.1	EPI_ISL_6314642	China	2021
B.D.4.1.1	EPI_ISL_6314658	China	2021
B.D.4.1.1	EPI_ISL_6314659	China	2021
B.D.4.1.1	EPI_ISL_6314662	China	2021
B.D.4.1.1	EPI_ISL_6314663	China	2021
B.D.4.1.1	EPI_ISL_6494813	England	2016
B.D.4.1.1	EPI_ISL_6494817	England	2016
B.D.4.1.1	LR699744	Spain	2017
B.D.4.1.1	MK534510	Russia	2018
B.D.4.1.1	MK534511	Russia	2018
B.D.4.1.1	MT107528	Switzerland	2019
B.D.4.1.1	MT373703	Russia	2019
B.D.4.1.1	MT373704	Russia	2019
B.D.4.1.1	MT373705	Russia	2019
B.D.4.1.1	MW020595	Australia	2018
B.D.4.1.1	MZ151849	Russia	2019
B.D.4.1.1	MZ151850	Russia	2019
B.D.4.1.1	MZ151851	Russia	2019
B.D.4.1.1	MZ151856	Russia	2020
B.D.4.1.1	MZ515553	United Kingdom	2019
B.D.4.1.1	MZ515557	United Kingdom	2018
B.D.4.1.1	MZ515560	Netherlands	2019
B.D.4.1.1	MZ515561	United Kingdom	2019
B.D.4.1.1	MZ515562	Netherlands	2018
B.D.4.1.1	MZ515584	United Kingdom	2018
B.D.4.1.1	MZ515590	United Kingdom	2019
B.D.4.1.1	MZ515591	United Kingdom	2018
B.D.4.1.1	MZ515599	Netherlands	2019
B.D.4.1.1	MZ515605	Netherlands	2019
B.D.4.1.1	MZ515607	United Kingdom	2019
B.D.4.1.1	MZ515608	Spain	2019
B.D.4.1.1	MZ515612	Netherlands	2017
B.D.4.1.1	MZ515613	United Kingdom	2018
B.D.4.1.1	MZ515625	Netherlands	2018
B.D.4.1.1	MZ515627	United Kingdom	2018
B.D.4.1.1	MZ515636	United Kingdom	2019
B.D.4.1.1	MZ515637	United Kingdom	2018
B.D.4.1.1	MZ515653	United Kingdom	2018
B.D.4.1.1	MZ515656	Spain	2019
B.D.4.1.1	MZ515658	Netherlands	2018
B.D.4.1.1	MZ515660	Netherlands	2018
B.D.4.1.1	MZ515663	Netherlands	2018
B.D.4.1.1	MZ515665	Netherlands	2017
B.D.4.1.1	MZ515667	United Kingdom	2018
B.D.4.1.1	MZ515669	United Kingdom	2018
B.D.4.1.1	MZ515671	United Kingdom	2018
B.D.4.1.1	MZ515672	United Kingdom	2019
B.D.4.1.1	MZ515677	United Kingdom	2019
B.D.4.1.1	MZ515683	Netherlands	2018
B.D.4.1.1	MZ515694	United Kingdom	2018
B.D.4.1.1	MZ515698	United Kingdom	2018
B.D.4.1.1	MZ515699	Netherlands	2020
B.D.4.1.1	MZ515704	Netherlands	2018
B.D.4.1.1	MZ515707	United Kingdom	2018
B.D.4.1.1	MZ515710	Netherlands	2017
B.D.4.1.1	MZ515712	United Kingdom	2019
B.D.4.1.1	MZ515715	Spain	2020
B.D.4.1.1	MZ515716	United Kingdom	2018
B.D.4.1.1	MZ515732	United Kingdom	2019
B.D.4.1.1	MZ515738	Spain	2018
B.D.4.1.1	MZ515743	Netherlands	2017
B.D.4.1.1	MZ515748	Spain	2019
B.D.4.1.1	MZ515751	United Kingdom	2018
B.D.4.1.1	MZ515756	United Kingdom	2018
B.D.4.1.1	MZ515759	United Kingdom	2018
B.D.4.1.1	MZ515761	Netherlands	2018
B.D.4.1.1	MZ515762	United Kingdom	2018
B.D.4.1.1	MZ515769	United Kingdom	2019
B.D.4.1.1	MZ515771	Spain	2018
B.D.4.1.1	MZ515775	United Kingdom	2018
B.D.4.1.1	MZ515779	United Kingdom	2018
B.D.4.1.1	MZ515786	United Kingdom	2019
B.D.4.1.1	MZ515791	United Kingdom	2019
B.D.4.1.1	MZ515799	Netherlands	2019
B.D.4.1.1	MZ515807	United Kingdom	2018
B.D.4.1.1	MZ515809	United Kingdom	2018
B.D.4.1.1	MZ515812	United Kingdom	2018
B.D.4.1.1	MZ515817	Netherlands	2017
B.D.4.1.1	MZ515820	United Kingdom	2018
B.D.4.1.1	MZ515823	United Kingdom	2019
B.D.4.1.1	MZ515824	United Kingdom	2018
B.D.4.1.1	MZ515827	Spain	2019
B.D.4.1.1	MZ515830	United Kingdom	2019
B.D.4.1.1	MZ515837	United Kingdom	2019
B.D.4.1.1	MZ515839	United Kingdom	2019
B.D.4.1.1	MZ515845	Netherlands	2018
B.D.4.1.1	MZ515846	United Kingdom	2018
B.D.4.1.1	MZ515849	Netherlands	2017
B.D.4.1.1	MZ515863	Spain	2019
B.D.4.1.1	MZ515865	Netherlands	2018
B.D.4.1.1	MZ515871	United Kingdom	2019
B.D.4.1.1	MZ515872	Spain	2020
B.D.4.1.1	MZ515883	Netherlands	2018
B.D.4.1.1	MZ515890	United Kingdom	2018
B.D.4.1.1	MZ515895	United Kingdom	2019
B.D.4.1.1	MZ515903	United Kingdom	2019
B.D.4.1.1	MZ515904	United Kingdom	2020
B.D.4.1.1	MZ515925	United Kingdom	2019
B.D.4.1.1	MZ515926	Netherlands	2017
B.D.4.1.1	MZ515944	Netherlands	2018
B.D.4.1.1	MZ515955	Netherlands	2018
B.D.4.1.1	MZ515970	United Kingdom	2018
B.D.4.1.1	MZ515972	Spain	2020
B.D.4.1.1	MZ515974	Netherlands	2018
B.D.4.1.1	MZ515975	Netherlands	2019
B.D.4.1.1	MZ515990	Netherlands	2019
B.D.4.1.1	MZ516021	United Kingdom	2018
B.D.4.1.1	MZ516022	Netherlands	2018
B.D.4.1.1	MZ516030	Spain	2019
B.D.4.1.1	MZ516049	United Kingdom	2020
B.D.4.1.1	MZ516051	United Kingdom	2018
B.D.4.1.1	MZ516054	Spain	2019
B.D.4.1.1	MZ516056	Spain	2020
B.D.4.1.1	MZ516059	Netherlands	2019
B.D.4.1.1	MZ516060	Netherlands	2018
B.D.4.1.1	MZ516061	United Kingdom	2018
B.D.4.1.1	MZ516062	Netherlands	2018
B.D.4.1.1	MZ516065	United Kingdom	2018
B.D.4.1.1	MZ516094	Netherlands	2018
B.D.4.1.1	MZ516095	Netherlands	2018
B.D.4.1.1	MZ516098	United Kingdom	2018
B.D.4.1.1	MZ516105	United Kingdom	2019
B.D.4.1.1	MZ516107	United Kingdom	2018
B.D.4.1.1	MZ516113	Netherlands	2019
B.D.4.1.1	MZ516114	Spain	2019
B.D.4.1.1	MZ516122	Spain	2019
B.D.4.1.1	MZ516123	United Kingdom	2019
B.D.4.1.1	MZ516139	United Kingdom	2019
B.D.4.1.1	MZ516140	Spain	2019
B.D.4.1.1	MZ516143	Spain	2019
B.D.4.1.1	OM857369	Australia	2019
B.D.4.1.1	OM857370	Australia	2020
B.D.4.1.1	OM857371	Australia	2019
B.D.4.1.1	OM857372	Australia	2020
B.D.4.1.1	OM857373	Australia	2019
B.D.4.1.1	OM857375	Australia	2020
B.D.4.1.1	OM857381	Australia	2020
B.D.4.1.1	OM857392	Australia	2020
B.D.4.1.1	OM857393	Australia	2020
B.D.4.1.1	ON237171	Argentina	2016
B.D.4.1.1	ON237212	Argentina	2017
B.D.4.1.1	OP975389	Australia	2019
B.D.4.1.1	OQ261736	Austria	2019
B.D.4.1.1	OQ261743	Austria	2022
B.D.4.1.1	OQ331212	USA	2019
B.D.4.1.1	OQ331214	USA	2019
B.D.4.1.1	OQ331215	USA	2020
B.D.4.1.1	OQ331216	USA	2019
B.D.4.1.1	OQ331218	USA	2019
B.D.4.1	EPI_ISL_15120684	Morocco	2015
B.D.4.1	EPI_ISL_15120686	Morocco	2015
B.D.4.1	EPI_ISL_15120687	Morocco	2015
B.D.4.1	EPI_ISL_15120691	Morocco	2016
B.D.4.1	EPI_ISL_15120693	Morocco	2016
B.D.4.1	EPI_ISL_15120695	Morocco	2016
B.D.4.1	EPI_ISL_15120696	Morocco	2016
B.D.4.1	EPI_ISL_15120697	Morocco	2016
B.D.4.1	EPI_ISL_15120698	Morocco	2016
B.D.4.1	EPI_ISL_15120699	Morocco	2016
B.D.4.1	EPI_ISL_15120700	Morocco	2016
B.D.4.1	EPI_ISL_15120701	Morocco	2016
B.D.4.1	EPI_ISL_15120702	Morocco	2016
B.D.4.1	EPI_ISL_15120704	Morocco	2016
B.D.4.1	EPI_ISL_15120705	Morocco	2016
B.D.4.1	EPI_ISL_15120707	Morocco	2016
B.D.4.1	EPI_ISL_15120708	Morocco	2016
B.D.4.1	EPI_ISL_15120709	Morocco	2016
B.D.4.1	EPI_ISL_15120710	Morocco	2016
B.D.4.1	EPI_ISL_15120711	Morocco	2016
B.D.4.1	EPI_ISL_15120712	Morocco	2016
B.D.4.1	EPI_ISL_15120714	Morocco	2016
B.D.4.1	EPI_ISL_15120720	Morocco	2016
B.D.4.1	EPI_ISL_15120722	Morocco	2016
B.D.4.1	EPI_ISL_15120724	Morocco	2016
B.D.4.1	EPI_ISL_15120725	Morocco	2016
B.D.4.1	EPI_ISL_15120732	Morocco	2016
B.D.4.1	EPI_ISL_15120733	Morocco	2016
B.D.4.1	EPI_ISL_15120735	Morocco	2016
B.D.4.1	EPI_ISL_15120736	Morocco	2016
B.D.4.1	EPI_ISL_15120737	Morocco	2017
B.D.4.1	EPI_ISL_15120740	Morocco	2017
B.D.4.1	EPI_ISL_15120741	Morocco	2017
B.D.4.1	EPI_ISL_15120742	Morocco	2017
B.D.4.1	EPI_ISL_15120744	Morocco	2017
B.D.4.1	EPI_ISL_15120746	Morocco	2017
B.D.4.1	EPI_ISL_15120747	Morocco	2017
B.D.4.1	EPI_ISL_15120748	Morocco	2017
B.D.4.1	EPI_ISL_15120749	Morocco	2017
B.D.4.1	EPI_ISL_15120750	Morocco	2017
B.D.4.1	EPI_ISL_15120751	Morocco	2017
B.D.4.1	EPI_ISL_15120752	Morocco	2017
B.D.4.1	EPI_ISL_15120753	Morocco	2017
B.D.4.1	EPI_ISL_15120755	Morocco	2017
B.D.4.1	EPI_ISL_15120756	Morocco	2017
B.D.4.1	EPI_ISL_15120757	Morocco	2017
B.D.4.1	EPI_ISL_15120758	Morocco	2017
B.D.4.1	EPI_ISL_15120759	Morocco	2017
B.D.4.1	EPI_ISL_15120760	Morocco	2017
B.D.4.1	EPI_ISL_15120761	Morocco	2017
B.D.4.1	EPI_ISL_15120762	Morocco	2017
B.D.4.1	EPI_ISL_15120763	Morocco	2017
B.D.4.1	EPI_ISL_15120764	Morocco	2017
B.D.4.1	EPI_ISL_15120765	Morocco	2017
B.D.4.1	EPI_ISL_15120766	Morocco	2017
B.D.4.1	EPI_ISL_15120767	Morocco	2017
B.D.4.1	EPI_ISL_15120768	Morocco	2017
B.D.4.1	EPI_ISL_15120769	Morocco	2017
B.D.4.1	EPI_ISL_15120784	Morocco	2018
B.D.4.1	EPI_ISL_15120795	Morocco	2019
B.D.4.1	EPI_ISL_16714315	England	2021
B.D.4.1	EPI_ISL_16714592	England	2022
B.D.4.1	EPI_ISL_16714730	England	2022
B.D.4.1	EPI_ISL_16905449	Morocco	2016
B.D.4.1	EPI_ISL_16905450	Morocco	2016
B.D.4.1	EPI_ISL_4569432	Australia	2015
B.D.4.1	EPI_ISL_5522627	Cote dIvoire	2017
B.D.4.1	EPI_ISL_6174132	Cote dIvoire	2017
B.D.4.1	EPI_ISL_6174133	Cote dIvoire	2017
B.D.4.1	EPI_ISL_6174137	Cote dIvoire	2018
B.D.4.1	EPI_ISL_6174138	Egypt	2019
B.D.4.1	EPI_ISL_6494786	England	2014
B.D.4.1	EPI_ISL_6494798	England	2015
B.D.4.1	EPI_ISL_6494799	England	2015
B.D.4.1	EPI_ISL_6494803	England	2015
B.D.4.1	EPI_ISL_6494804	England	2015
B.D.4.1	EPI_ISL_6494814	England	2016
B.D.4.1	EPI_ISL_6494825	England	2016
B.D.4.1	EPI_ISL_6494826	England	2016
B.D.4.1	EPI_ISL_6494827	England	2016
B.D.4.1	KY249660	United Kingdom	2013
B.D.4.1	KY249681	United Kingdom	2016
B.D.4.1	KY249682	United Kingdom	2016
B.D.4.1	KY249683	United Kingdom	2016
B.D.4.1	KY674984	USA	2016
B.D.4.1	LC384997	Philippines	2014
B.D.4.1	LC384999	Philippines	2014
B.D.4.1	LC385005	Philippines	2014
B.D.4.1	LC385006	Philippines	2016
B.D.4.1	LC385008	Philippines	2016
B.D.4.1	LC488177	Japan	2016
B.D.4.1	LR699726	United Kingdom	2017
B.D.4.1	LR699735	United Kingdom	2017
B.D.4.1	LR699738	Spain	2018
B.D.4.1	LR699739	Spain	2018
B.D.4.1	LR699740	Spain	2018
B.D.4.1	LR699741	Spain	2017
B.D.4.1	LR699742	Spain	2017
B.D.4.1	LR699743	Spain	2018
B.D.4.1	MH327947	India	2017
B.D.4.1	MK749866	Nicaragua	2015
B.D.4.1	MK749868	Nicaragua	2016
B.D.4.1	MK749869	Nicaragua	2016
B.D.4.1	MK749870	Nicaragua	2015
B.D.4.1	MK749871	Nicaragua	2015
B.D.4.1	MK749872	Nicaragua	2016
B.D.4.1	MK749873	Nicaragua	2015
B.D.4.1	MK749874	Nicaragua	2015
B.D.4.1	MK749875	Nicaragua	2016
B.D.4.1	MK749876	Nicaragua	2015
B.D.4.1	MK749877	Nicaragua	2015
B.D.4.1	MK749878	Nicaragua	2015
B.D.4.1	MK749879	Nicaragua	2015
B.D.4.1	MK749880	Nicaragua	2015
B.D.4.1	MK749881	Nicaragua	2015
B.D.4.1	MK749882	Nicaragua	2016
B.D.4.1	MK749885	Nicaragua	2016
B.D.4.1	MK749887	Nicaragua	2015
B.D.4.1	MK749888	Nicaragua	2015
B.D.4.1	MK749889	Nicaragua	2015
B.D.4.1	MK749891	Nicaragua	2015
B.D.4.1	MK749892	Nicaragua	2015
B.D.4.1	MK749894	Nicaragua	2016
B.D.4.1	MK749896	Nicaragua	2015
B.D.4.1	MK749897	Nicaragua	2016
B.D.4.1	MK749898	Nicaragua	2015
B.D.4.1	MK749899	Nicaragua	2016
B.D.4.1	MK749901	Nicaragua	2016
B.D.4.1	MK749902	Nicaragua	2015
B.D.4.1	MK749903	Nicaragua	2015
B.D.4.1	MK749904	Nicaragua	2015
B.D.4.1	MK749905	Nicaragua	2015
B.D.4.1	MK749906	Nicaragua	2015
B.D.4.1	MK749907	Nicaragua	2015
B.D.4.1	MK749908	Nicaragua	2016
B.D.4.1	MK749910	Nicaragua	2016
B.D.4.1	MK749914	Nicaragua	2015
B.D.4.1	MK749915	Nicaragua	2016
B.D.4.1	MK749916	Nicaragua	2016
B.D.4.1	MK989762	Kenya	2015
B.D.4.1	MT040084	USA	2016
B.D.4.1	MT040086	USA	2016
B.D.4.1	MT040087	USA	2016
B.D.4.1	MT040088	USA	2016
B.D.4.1	MZ515554	Netherlands	2017
B.D.4.1	MZ515574	Netherlands	2018
B.D.4.1	MZ515587	Netherlands	2018
B.D.4.1	MZ515603	Netherlands	2017
B.D.4.1	MZ515611	Netherlands	2018
B.D.4.1	MZ515648	Netherlands	2018
B.D.4.1	MZ515674	Netherlands	2018
B.D.4.1	MZ515764	Netherlands	2019
B.D.4.1	MZ515793	Netherlands	2017
B.D.4.1	MZ515831	Netherlands	2018
B.D.4.1	MZ515836	Netherlands	2018
B.D.4.1	MZ515868	Netherlands	2018
B.D.4.1	MZ515869	Netherlands	2018
B.D.4.1	MZ515889	Netherlands	2019
B.D.4.1	MZ515918	Netherlands	2017
B.D.4.1	MZ515924	United Kingdom	2018
B.D.4.1	MZ515996	Netherlands	2018
B.D.4.1	MZ516032	Netherlands	2017
B.D.4.1	MZ516041	Netherlands	2018
B.D.4.1	MZ516045	United Kingdom	2017
B.D.4.1	MZ516082	Netherlands	2017
B.D.4.1	MZ516104	Netherlands	2018
B.D.4.1	MZ516126	Netherlands	2017
B.D.4.1	OK500261	France	2021
B.D.4.1	OK500263	France	2021
B.D.4.1	OM857396	Australia	2020
B.D.4.1	OM857397	Australia	2020
B.D.4.1	ON237084	Argentina	2014
B.D.4.1	ON237091	Argentina	2014
B.D.4.1	ON237122	Argentina	2014
B.D.4.1	ON237125	Argentina	2014
B.D.4.1	ON237127	Argentina	2014
B.D.4.1	ON237138	Argentina	2015
B.D.4.1	ON237148	Argentina	2015
B.D.4.1	ON237150	Argentina	2015
B.D.4.1	ON237152	Argentina	2015
B.D.4.1	ON237155	Argentina	2015
B.D.4.1	ON237166	Argentina	2015
B.D.4.1	ON237168	Argentina	2015
B.D.4.1	ON237173	Argentina	2016
B.D.4.1	ON237174	Argentina	2016
B.D.4.1	ON237176	Argentina	2016
B.D.4.1	ON237177	Argentina	2016
B.D.4.1	ON237178	Argentina	2016
B.D.4.1	ON237179	Argentina	2016
B.D.4.1	ON237180	Argentina	2016
B.D.4.1	ON237181	Argentina	2016
B.D.4.1	ON237182	Argentina	2016
B.D.4.1	ON237183	Argentina	2016
B.D.4.1	ON237184	Argentina	2016
B.D.4.1	ON237185	Argentina	2016
B.D.4.1	ON237186	Argentina	2016
B.D.4.1	ON237189	Argentina	2016
B.D.4.1	ON237191	Argentina	2016
B.D.4.1	ON237192	Argentina	2016
B.D.4.1	ON237194	Argentina	2016
B.D.4.1	ON237196	Argentina	2016
B.D.4.1	ON237197	Argentina	2016
B.D.4.1	ON237198	Argentina	2016
B.D.4.1	ON237199	Argentina	2016
B.D.4.1	ON237200	Argentina	2016
B.D.4.1	ON237201	Argentina	2016
B.D.4.1	ON237203	Argentina	2016
B.D.4.1	ON237204	Argentina	2016
B.D.4.1	ON237206	Argentina	2016
B.D.4.1	ON237207	Argentina	2016
B.D.4.1	ON237208	Argentina	2016
B.D.4.1	ON237209	Argentina	2016
B.D.4.1	ON237211	Argentina	2017
B.D.4.1	ON237214	Argentina	2017
B.D.4.1	ON237216	Argentina	2017
B.D.4.1	ON237217	Argentina	2017
B.D.4	EPI_ISL_10914986	Australia	2015
B.D.4	EPI_ISL_15120685	Morocco	2015
B.D.4	EPI_ISL_15120734	Morocco	2016
B.D.4	EPI_ISL_15751952	Brazil	2010
B.D.4	EPI_ISL_15751992	Brazil	2009
B.D.4	EPI_ISL_15751996	Brazil	2009
B.D.4	EPI_ISL_15751998	Brazil	2009
B.D.4	EPI_ISL_15751999	Brazil	2009
B.D.4	EPI_ISL_15752000	Brazil	2009
B.D.4	EPI_ISL_5522625	Cote dIvoire	2017
B.D.4	EPI_ISL_5522626	Cote dIvoire	2017
B.D.4	EPI_ISL_5522629	Cote dIvoire	2018
B.D.4	EPI_ISL_6174134	Cote dIvoire	2017
B.D.4	EPI_ISL_6494790	England	2014
B.D.4	EPI_ISL_6494791	England	2014
B.D.4	EPI_ISL_6494795	England	2014
B.D.4	EPI_ISL_6494797	England	2015
B.D.4	EPI_ISL_6494810	England	2016
B.D.4	EPI_ISL_6494812	England	2016
B.D.4	EPI_ISL_6494913	England	2009
B.D.4	EPI_ISL_6494941	England	2010
B.D.4	EPI_ISL_6494987	England	2013
B.D.4	KY249656	United Kingdom	2014
B.D.4	KY249657	United Kingdom	2014
B.D.4	KY249664	United Kingdom	2013
B.D.4	KY249667	United Kingdom	2012
B.D.4	KY249670	United Kingdom	2012
B.D.4	KY249673	United Kingdom	2012
B.D.4	KY249677	United Kingdom	2012
B.D.4	LC385000	Philippines	2015
B.D.4	LC385001	Philippines	2014
B.D.4	LC385007	Philippines	2015
B.D.4	MK109782	Jordan	2013
B.D.4	MK109786	Jordan	2012
B.D.4	MK989761	Kenya	2015
B.D.4	MZ516025	Netherlands	2017
B.D.4	OK649704	Brazil	2009
B.D.4	OK649705	Brazil	2009
B.D.4	OK649708	Brazil	2009
B.D.4	OK649726	Brazil	2010
B.D.4	OK649728	Brazil	2010
B.D.4	ON237089	Argentina	2014
B.D.4	ON237099	Argentina	2014
B.D.4	ON237114	Argentina	2014
B.D.4	ON237129	Argentina	2015
B.D.4	ON237130	Argentina	2015
B.D.4	ON237133	Argentina	2015
B.D.4	ON237134	Argentina	2015
B.D.4	ON237136	Argentina	2015
B.D.4	ON237146	Argentina	2015
B.D.4	ON237151	Argentina	2015
B.D.4	ON237154	Argentina	2015
B.D.4	ON237159	Argentina	2015
B.D.4	ON237160	Argentina	2015
B.D.4	ON237162	Argentina	2015
B.D.4	ON237167	Argentina	2015
B.D	EPI_ISL_15004431	Morocco	2012
B.D	EPI_ISL_15751943	USA	2014
B.D	EPI_ISL_15751944	USA	2005
B.D	EPI_ISL_15751945	USA	2005
B.D	EPI_ISL_15751946	Kenya	2009
B.D	EPI_ISL_15751947	Kenya	2008
B.D	EPI_ISL_15751948	Kenya	2007
B.D	EPI_ISL_15751949	Kenya	2007
B.D	EPI_ISL_15751950	Brazil	2010
B.D	EPI_ISL_15751951	Brazil	2010
B.D	EPI_ISL_15751953	Brazil	2010
B.D	EPI_ISL_15751954	Brazil	2010
B.D	EPI_ISL_15751955	Brazil	2010
B.D	EPI_ISL_15751956	Brazil	2010
B.D	EPI_ISL_15751957	Brazil	2010
B.D	EPI_ISL_15751993	Brazil	2009
B.D	EPI_ISL_15751994	Brazil	2009
B.D	EPI_ISL_15751995	Brazil	2009
B.D	EPI_ISL_15751997	Brazil	2009
B.D	EPI_ISL_15752001	Brazil	2009
B.D	EPI_ISL_15752002	Brazil	2008
B.D	EPI_ISL_15752003	Brazil	2008
B.D	EPI_ISL_15752004	Brazil	2008
B.D	EPI_ISL_6494896	England	2008
B.D	EPI_ISL_6494897	England	2008
B.D	EPI_ISL_6494898	England	2008
B.D	EPI_ISL_6494902	England	2008
B.D	EPI_ISL_6494905	England	2009
B.D	EPI_ISL_6494906	England	2009
B.D	EPI_ISL_6494907	England	2009
B.D	EPI_ISL_6494916	England	2009
B.D	EPI_ISL_6494917	England	2009
B.D	EPI_ISL_6494921	England	2009
B.D	EPI_ISL_6494926	England	2009
B.D	EPI_ISL_6494927	England	2010
B.D	EPI_ISL_6494928	England	2010
B.D	EPI_ISL_6494929	England	2010
B.D	EPI_ISL_6494930	England	2010
B.D	EPI_ISL_6494931	England	2010
B.D	EPI_ISL_6494932	England	2010
B.D	EPI_ISL_6494934	England	2010
B.D	EPI_ISL_6494936	England	2010
B.D	EPI_ISL_6494937	England	2010
B.D	EPI_ISL_6494938	England	2010
B.D	EPI_ISL_6494939	England	2010
B.D	EPI_ISL_6494940	England	2010
B.D	EPI_ISL_6494942	England	2011
B.D	EPI_ISL_6494943	England	2011
B.D	EPI_ISL_6494944	England	2011
B.D	EPI_ISL_6494945	England	2011
B.D	EPI_ISL_6494946	England	2011
B.D	EPI_ISL_6494947	England	2011
B.D	EPI_ISL_6494948	England	2011
B.D	KY249658	United Kingdom	2013
B.D	KY249663	United Kingdom	2013
B.D	KY249668	United Kingdom	2012
B.D	KY249669	United Kingdom	2012
B.D	KY249671	United Kingdom	2012
B.D	KY249672	United Kingdom	2012
B.D	KY249675	United Kingdom	2012
B.D	KY249676	United Kingdom	2012
B.D	MF001044	USA	2015
B.D	MH594390	Kenya	2010
B.D	MH594393	Kenya	2010
B.D	MH594399	Kenya	2010
B.D	MH594400	Kenya	2010
B.D	MH594426	Kenya	2010
B.D	MH594437	Kenya	2010
B.D	MH594441	Kenya	2010
B.D	MH594451	Kenya	2010
B.D	MK109764	Jordan	2013
B.D	MK109765	Jordan	2011
B.D	MK109766	Jordan	2013
B.D	MK109767	Jordan	2013
B.D	MK109768	Jordan	2013
B.D	MK109769	Jordan	2011
B.D	MK109770	Jordan	2010
B.D	MK109771	Jordan	2013
B.D	MK109778	Jordan	2012
B.D	MK109779	Jordan	2010
B.D	MK109780	Jordan	2013
B.D	MK109781	Jordan	2011
B.D	MK109783	Jordan	2013
B.D	MK109784	Jordan	2013
B.D	MK109788	Jordan	2013
B.D	MK109789	Jordan	2011
B.D	MK453523	USA	2009
B.D	MK749883	Nicaragua	2015
B.D	MK749900	Nicaragua	2013
B.D	MW582529	Germany	2015
B.D	OK649698	Brazil	2009
B.D	OK649700	Brazil	2009
B.D	OK649701	Brazil	2009
B.D	OK649702	Brazil	2009
B.D	OK649703	Brazil	2009
B.D	OK649706	Brazil	2009
B.D	OK649707	Brazil	2009
B.D	OK649709	Brazil	2009
B.D	OK649710	Brazil	2009
B.D	OK649711	Brazil	2009
B.D	OK649712	Brazil	2009
B.D	OK649713	Brazil	2009
B.D	OK649714	Brazil	2009
B.D	OK649715	Brazil	2009
B.D	OK649719	Brazil	2009
B.D	OK649720	Brazil	2009
B.D	OK649721	Brazil	2009
B.D	OK649722	Brazil	2010
B.D	OK649723	Brazil	2010
B.D	OK649724	Brazil	2010
B.D	OK649725	Brazil	2010
B.D	OK649727	Brazil	2010
B.D	OK649729	Brazil	2010
B.D	ON237085	Argentina	2014
B.D	ON237086	Argentina	2014
B.D	ON237087	Argentina	2014
B.D	ON237088	Argentina	2014
B.D	ON237090	Argentina	2014
B.D	ON237092	Argentina	2014
B.D	ON237093	Argentina	2014
B.D	ON237096	Argentina	2014
B.D	ON237098	Argentina	2014
B.D	ON237100	Argentina	2014
B.D	ON237102	Argentina	2014
B.D	ON237103	Argentina	2014
B.D	ON237105	Argentina	2014
B.D	ON237108	Argentina	2014
B.D	ON237109	Argentina	2014
B.D	ON237111	Argentina	2014
B.D	ON237112	Argentina	2014
B.D	ON237113	Argentina	2014
B.D	ON237116	Argentina	2014
B.D	ON237118	Argentina	2014
B.D	ON237119	Argentina	2014
B.D	ON237121	Argentina	2014
B.D	ON237124	Argentina	2014
B.D	ON237131	Argentina	2015
B.D	ON237140	Argentina	2015
B.D	ON237141	Argentina	2015
B.D	ON237142	Argentina	2015
B.D	ON237143	Argentina	2015
B.D	ON237144	Argentina	2015
B.D	ON237145	Argentina	2015
B.D	ON237147	Argentina	2015
B.D	ON237153	Argentina	2015
B.D	ON237156	Argentina	2015
B.D	ON237157	Argentina	2015
B.D	ON237158	Argentina	2015
B.D	ON237164	Argentina	2015
B.D	ON237165	Argentina	2015
B.D	ON237193	Argentina	2016
